# Accelerometer-derived circadian rhythm and colorectal cancer risk in UK Biobank: a prospective cohort study

**DOI:** 10.64898/2026.04.03.26350124

**Authors:** Maung Ni Chan Chin (Chengqin Ni), Javier Alejandro Berrio

**Author notes:** Correspondence: Javier Alejandro Berrio PhD, Program of Occupational Safety and Health, Fundación Universitaria Tecnológico Comfenalco, Cartagena, Bolívar, 130001, Colombia. Presentations: A portion of this work has been accepted for presentation at the “Belt and Road” Initiative Teaching Support Project Meeting 2026; University of Yangon, Yangon, Myanmar.

## Abstract

**Background:** While total physical activity is a recognized modifier of cancer risk, accelerometer-derived digital phenotyping enables high-resolution mapping of circadian behavior. Whether these multidimensional patterns comprising step counts, sleep, physical activity, circadian rhythmicity, and light exposure independently influence the risk of incident colorectal cancer (CRC) has not been comprehensively evaluated

**Methods:** We performed an exposure-wide association study (ExWAS) of 224 accelerometer-derived metrics among 95,050 UK Biobank participants who were free of CRC at accelerometry. To comprehensively define circadian rhythm patterns, we systematically categorized these metrics into five core behavioral domains: step counts, sleep architecture, physical activity bouts, circadian rhythmicity, and light exposure. Hazard ratios (HRs) and 95% confidence intervals were estimated using Cox proportional hazards models with age as the underlying timescale.

**Results:** During a median follow-up of 8.5 years, 775 participants developed CRC (503 colon; 269 rectal). In minimally adjusted models, 121 metrics showed nominal significance (31 for overall CRC, 89 for colon, and 1 for rectal cancer). Protective associations were predominantly observed for metrics characterizing activity intensity and bout structure; notably, higher mean acceleration during 5-10 minute bouts of moderate-to-vigorous physical activity was associated with reduced CRC risk (HR 0.88 per SD). In contrast, no metrics within the defined sleep or light exposure domains reached nominal significance. These associations attenuated substantially following progressive adjustment for lifestyle and metabolic covariates, suggesting potential confounding or shared biological pathways.

**Conclusions:** Our findings identified specific behavioral phenotypes within a multidimensional framework of circadian rhythm, including step counts, physical activity intensity, and bout structure, as being associated with CRC risk. However, the marked attenuation of signals after multivariable adjustment suggests these markers may not serve as independent predictors. These results underscore the complexity of multidimensional circadian digital biomarkers and necessitate independent replication to clarify their utility in cancer risk stratification.

## Supplementary Table 4. Full tiered-model results for CRC combined for "Accelerometer-derived circadian rhythm and colorectal cancer risk in UK Biobank: a prospective cohort study"

Outcome	Exposure	model_key	model_tier	model_covariates	adjusted_for_total_accel	HazardRatio	95% CI	P-value	p_fdr	n_model	n_events
CRC Combined	ACC_day_MVPA_bts_5_10_mg_wei_log	adiposity_metabolic	Adiposity/Metabolic	sex + raceImputed + tdiImputed + smokingImputed + alcoholImputed + seasonAccelerometer + crcFamilyHistory + bmiImputed + diabetesImputed	FALSE	0.890846446385205	[0.83;0.96]	0.00276256824746121	0.362705576484333	94549	770
CRC Combined	ACC_day_MVPA_bts_5_10_mg_pla_log	adiposity_metabolic	Adiposity/Metabolic	sex + raceImputed + tdiImputed + smokingImputed + alcoholImputed + seasonAccelerometer + crcFamilyHistory + bmiImputed + diabetesImputed	FALSE	0.892531625209563	[0.83;0.96]	0.00323844264718155	0.362705576484333	94549	770
CRC Combined	dur_day_LIG_bts_1_5_min_pla	adiposity_metabolic	Adiposity/Metabolic	sex + raceImputed + tdiImputed + smokingImputed + alcoholImputed + seasonAccelerometer + crcFamilyHistory + bmiImputed + diabetesImputed	FALSE	0.922457303438479	[0.85;1.00]	0.0440504438331531	0.893052592630125	95050	775
CRC Combined	Nbouts_day_LIG_bts_1_5_pla	adiposity_metabolic	Adiposity/Metabolic	sex + raceImputed + tdiImputed + smokingImputed + alcoholImputed + seasonAccelerometer + crcFamilyHistory + bmiImputed + diabetesImputed	FALSE	0.923989665843765	[0.85;1.00]	0.0524000004230504	0.893052592630125	95050	775
CRC Combined	FRAG_Nfrag_IN2MVPA_day	adiposity_metabolic	Adiposity/Metabolic	sex + raceImputed + tdiImputed + smokingImputed + alcoholImputed + seasonAccelerometer + crcFamilyHistory + bmiImputed + diabetesImputed	FALSE	0.92241170323748	[0.85;1.00]	0.0556259259001744	0.893052592630125	95050	775
CRC Combined	FRAG_Nfrag_IN2MVPA_day_pla	adiposity_metabolic	Adiposity/Metabolic	sex + raceImputed + tdiImputed + smokingImputed + alcoholImputed + seasonAccelerometer + crcFamilyHistory + bmiImputed + diabetesImputed	FALSE	0.922214519751912	[0.85;1.00]	0.0573575282105236	0.893052592630125	95050	775
CRC Combined	dur_day_LIG_bts_1_5_min_wei	adiposity_metabolic	Adiposity/Metabolic	sex + raceImputed + tdiImputed + smokingImputed + alcoholImputed + seasonAccelerometer + crcFamilyHistory + bmiImputed + diabetesImputed	FALSE	0.9293865488107	[0.86;1.01]	0.0673327231773311	0.893052592630125	95050	775
CRC Combined	FRAG_TP_IN2MVPA_day_pla_sqrt	adiposity_metabolic	Adiposity/Metabolic	sex + raceImputed + tdiImputed + smokingImputed + alcoholImputed + seasonAccelerometer + crcFamilyHistory + bmiImputed + diabetesImputed	FALSE	0.928742589918947	[0.86;1.01]	0.0704041599811739	0.893052592630125	95050	775
CRC Combined	Nbouts_day_LIG_bts_1_5_wei	adiposity_metabolic	Adiposity/Metabolic	sex + raceImputed + tdiImputed + smokingImputed + alcoholImputed + seasonAccelerometer + crcFamilyHistory + bmiImputed + diabetesImputed	FALSE	0.930064435551621	[0.86;1.01]	0.0748152434847495	0.893052592630125	95050	775
CRC Combined	Nbouts_day_IN_bts_10_20_pla	adiposity_metabolic	Adiposity/Metabolic	sex + raceImputed + tdiImputed + smokingImputed + alcoholImputed + seasonAccelerometer + crcFamilyHistory + bmiImputed + diabetesImputed	FALSE	0.936125496089622	[0.87;1.01]	0.0780861026597697	0.893052592630125	95050	775
CRC Combined	Nbouts_day_MVPA_bts_10_wei	adiposity_metabolic	Adiposity/Metabolic	sex + raceImputed + tdiImputed + smokingImputed + alcoholImputed + seasonAccelerometer + crcFamilyHistory + bmiImputed + diabetesImputed	FALSE	0.931903774034722	[0.86;1.01]	0.0851929311210284	0.893052592630125	95050	775
CRC Combined	Nbouts_day_IN_bts_10_20_wei	adiposity_metabolic	Adiposity/Metabolic	sex + raceImputed + tdiImputed + smokingImputed + alcoholImputed + seasonAccelerometer + crcFamilyHistory + bmiImputed + diabetesImputed	FALSE	0.93756851388837	[0.87;1.01]	0.0853284159036664	0.893052592630125	95050	775
CRC Combined	FRAG_Nfrag_IN2MVPA_day_wei	adiposity_metabolic	Adiposity/Metabolic	sex + raceImputed + tdiImputed + smokingImputed + alcoholImputed + seasonAccelerometer + crcFamilyHistory + bmiImputed + diabetesImputed	FALSE	0.93009694455295	[0.86;1.01]	0.0878746926300089	0.893052592630125	95050	775
CRC Combined	Nbouts_day_MVPA_bts_10_pla	adiposity_metabolic	Adiposity/Metabolic	sex + raceImputed + tdiImputed + smokingImputed + alcoholImputed + seasonAccelerometer + crcFamilyHistory + bmiImputed + diabetesImputed	FALSE	0.932493362859347	[0.86;1.01]	0.0882823372219555	0.893052592630125	95050	775
CRC Combined	dur_day_IN_bts_10_20_min_pla	adiposity_metabolic	Adiposity/Metabolic	sex + raceImputed + tdiImputed + smokingImputed + alcoholImputed + seasonAccelerometer + crcFamilyHistory + bmiImputed + diabetesImputed	FALSE	0.938678421060805	[0.87;1.01]	0.0893532011758374	0.893052592630125	95050	775
CRC Combined	FRAG_CoV_dur_PA_day_pla	adiposity_metabolic	Adiposity/Metabolic	sex + raceImputed + tdiImputed + smokingImputed + alcoholImputed + seasonAccelerometer + crcFamilyHistory + bmiImputed + diabetesImputed	FALSE	0.939555944699864	[0.87;1.01]	0.0924478695066193	0.893052592630125	95045	775
CRC Combined	ACC_day_LIG_bts_10_mg_pla	adiposity_metabolic	Adiposity/Metabolic	sex + raceImputed + tdiImputed + smokingImputed + alcoholImputed + seasonAccelerometer + crcFamilyHistory + bmiImputed + diabetesImputed	FALSE	0.941531156032132	[0.88;1.01]	0.0931989161317634	0.893052592630125	95024	775
CRC Combined	dur_day_IN_bts_10_20_min_wei	adiposity_metabolic	Adiposity/Metabolic	sex + raceImputed + tdiImputed + smokingImputed + alcoholImputed + seasonAccelerometer + crcFamilyHistory + bmiImputed + diabetesImputed	FALSE	0.93984807635047	[0.87;1.01]	0.0959086788846289	0.893052592630125	95050	775
CRC Combined	FRAG_TP_IN2MVPA_day	adiposity_metabolic	Adiposity/Metabolic	sex + raceImputed + tdiImputed + smokingImputed + alcoholImputed + seasonAccelerometer + crcFamilyHistory + bmiImputed + diabetesImputed	FALSE	0.930094558185424	[0.85;1.01]	0.0964046672056233	0.893052592630125	95050	775
CRC Combined	FRAG_mean_dur_LIPA_day_wei	adiposity_metabolic	Adiposity/Metabolic	sex + raceImputed + tdiImputed + smokingImputed + alcoholImputed + seasonAccelerometer + crcFamilyHistory + bmiImputed + diabetesImputed	FALSE	1.06276167117818	[0.99;1.14]	0.101091586409017	0.893052592630125	95049	775
CRC Combined	ACC_day_total_MOD_mg_wei	adiposity_metabolic	Adiposity/Metabolic	sex + raceImputed + tdiImputed + smokingImputed + alcoholImputed + seasonAccelerometer + crcFamilyHistory + bmiImputed + diabetesImputed	FALSE	0.936922199994858	[0.87;1.01]	0.101437783531136	0.893052592630125	95037	775
CRC Combined	FRAG_mean_dur_LIPA_day_pla	adiposity_metabolic	Adiposity/Metabolic	sex + raceImputed + tdiImputed + smokingImputed + alcoholImputed + seasonAccelerometer + crcFamilyHistory + bmiImputed + diabetesImputed	FALSE	1.06253992834923	[0.99;1.14]	0.102629291973881	0.893052592630125	95049	775
CRC Combined	ENMO_fullRecordingMean_log	adiposity_metabolic	Adiposity/Metabolic	sex + raceImputed + tdiImputed + smokingImputed + alcoholImputed + seasonAccelerometer + crcFamilyHistory + bmiImputed + diabetesImputed	FALSE	0.938580178223512	[0.87;1.01]	0.103096811661429	0.893052592630125	95050	775
CRC Combined	FRAG_TP_IN2MVPA_day_wei_sqrt	adiposity_metabolic	Adiposity/Metabolic	sex + raceImputed + tdiImputed + smokingImputed + alcoholImputed + seasonAccelerometer + crcFamilyHistory + bmiImputed + diabetesImputed	FALSE	0.936029937699818	[0.86;1.01]	0.105098469512737	0.893052592630125	95050	775
CRC Combined	dur_day_MVPA_bts_10_min_wei_sqrt	adiposity_metabolic	Adiposity/Metabolic	sex + raceImputed + tdiImputed + smokingImputed + alcoholImputed + seasonAccelerometer + crcFamilyHistory + bmiImputed + diabetesImputed	FALSE	0.939504123803638	[0.87;1.01]	0.110183198111972	0.893052592630125	95050	775
CRC Combined	ACC_day_LIG_bts_10_mg_wei	adiposity_metabolic	Adiposity/Metabolic	sex + raceImputed + tdiImputed + smokingImputed + alcoholImputed + seasonAccelerometer + crcFamilyHistory + bmiImputed + diabetesImputed	FALSE	0.944672659417034	[0.88;1.01]	0.113230657975864	0.893052592630125	95024	775
CRC Combined	FRAG_CoV_dur_PA_day	adiposity_metabolic	Adiposity/Metabolic	sex + raceImputed + tdiImputed + smokingImputed + alcoholImputed + seasonAccelerometer + crcFamilyHistory + bmiImputed + diabetesImputed	FALSE	0.942979252054008	[0.88;1.01]	0.115013814832864	0.893052592630125	95047	775
CRC Combined	dur_day_MVPA_bts_10_min_pla_sqrt	adiposity_metabolic	Adiposity/Metabolic	sex + raceImputed + tdiImputed + smokingImputed + alcoholImputed + seasonAccelerometer + crcFamilyHistory + bmiImputed + diabetesImputed	FALSE	0.940369601467047	[0.87;1.02]	0.11563778114108	0.893052592630125	95050	775
CRC Combined	ACC_day_total_MOD_mg_pla	adiposity_metabolic	Adiposity/Metabolic	sex + raceImputed + tdiImputed + smokingImputed + alcoholImputed + seasonAccelerometer + crcFamilyHistory + bmiImputed + diabetesImputed	FALSE	0.939469915469585	[0.87;1.02]	0.116514711454594	0.893052592630125	95037	775
CRC Combined	cosinorExt_beta_log	adiposity_metabolic	Adiposity/Metabolic	sex + raceImputed + tdiImputed + smokingImputed + alcoholImputed + seasonAccelerometer + crcFamilyHistory + bmiImputed + diabetesImputed	FALSE	1.05487314452164	[0.98;1.13]	0.131658497862074	0.893052592630125	95050	775
CRC Combined	FRAG_CoV_dur_PA_day_wei	adiposity_metabolic	Adiposity/Metabolic	sex + raceImputed + tdiImputed + smokingImputed + alcoholImputed + seasonAccelerometer + crcFamilyHistory + bmiImputed + diabetesImputed	FALSE	0.947475514988546	[0.88;1.02]	0.145046015707823	0.893052592630125	95045	775
CRC Combined	cosinorExt_amp	adiposity_metabolic	Adiposity/Metabolic	sex + raceImputed + tdiImputed + smokingImputed + alcoholImputed + seasonAccelerometer + crcFamilyHistory + bmiImputed + diabetesImputed	FALSE	0.948761409388579	[0.88;1.02]	0.155325189217169	0.893052592630125	95050	775
CRC Combined	dur_day_total_VIG_min_wei_sqrt	adiposity_metabolic	Adiposity/Metabolic	sex + raceImputed + tdiImputed + smokingImputed + alcoholImputed + seasonAccelerometer + crcFamilyHistory + bmiImputed + diabetesImputed	FALSE	0.943098252026439	[0.87;1.02]	0.160340925970698	0.893052592630125	95050	775
CRC Combined	dur_day_total_MOD_min_pla	adiposity_metabolic	Adiposity/Metabolic	sex + raceImputed + tdiImputed + smokingImputed + alcoholImputed + seasonAccelerometer + crcFamilyHistory + bmiImputed + diabetesImputed	FALSE	0.945403553917343	[0.87;1.02]	0.165471862046	0.893052592630125	95050	775
CRC Combined	FRAG_mean_dur_LIPA_day	adiposity_metabolic	Adiposity/Metabolic	sex + raceImputed + tdiImputed + smokingImputed + alcoholImputed + seasonAccelerometer + crcFamilyHistory + bmiImputed + diabetesImputed	FALSE	1.05290202366361	[0.98;1.13]	0.167480375130117	0.893052592630125	95049	775
CRC Combined	dur_day_total_MOD_min_wei	adiposity_metabolic	Adiposity/Metabolic	sex + raceImputed + tdiImputed + smokingImputed + alcoholImputed + seasonAccelerometer + crcFamilyHistory + bmiImputed + diabetesImputed	FALSE	0.946085494812815	[0.87;1.02]	0.170698613810238	0.893052592630125	95050	775
CRC Combined	FRAG_Gini_dur_PA_day	adiposity_metabolic	Adiposity/Metabolic	sex + raceImputed + tdiImputed + smokingImputed + alcoholImputed + seasonAccelerometer + crcFamilyHistory + bmiImputed + diabetesImputed	FALSE	0.951972008990201	[0.89;1.02]	0.179829851781531	0.893052592630125	95047	775
CRC Combined	dur_day_total_VIG_min_pla_sqrt	adiposity_metabolic	Adiposity/Metabolic	sex + raceImputed + tdiImputed + smokingImputed + alcoholImputed + seasonAccelerometer + crcFamilyHistory + bmiImputed + diabetesImputed	FALSE	0.945722029109859	[0.87;1.03]	0.180345205752224	0.893052592630125	95050	775
CRC Combined	ACC_day_IN_bts_20_30_mg_wei	adiposity_metabolic	Adiposity/Metabolic	sex + raceImputed + tdiImputed + smokingImputed + alcoholImputed + seasonAccelerometer + crcFamilyHistory + bmiImputed + diabetesImputed	FALSE	1.04856640363344	[0.98;1.12]	0.185026668694785	0.893052592630125	95024	775
CRC Combined	FRAG_Nfrag_MVPA_day	adiposity_metabolic	Adiposity/Metabolic	sex + raceImputed + tdiImputed + smokingImputed + alcoholImputed + seasonAccelerometer + crcFamilyHistory + bmiImputed + diabetesImputed	FALSE	0.949300704469797	[0.88;1.03]	0.190364715762235	0.893052592630125	95050	775
CRC Combined	M5VALUE_log	adiposity_metabolic	Adiposity/Metabolic	sex + raceImputed + tdiImputed + smokingImputed + alcoholImputed + seasonAccelerometer + crcFamilyHistory + bmiImputed + diabetesImputed	FALSE	0.950626913285882	[0.88;1.03]	0.190971598964538	0.893052592630125	95050	775
CRC Combined	FRAG_alpha_dur_PA_day_pla	adiposity_metabolic	Adiposity/Metabolic	sex + raceImputed + tdiImputed + smokingImputed + alcoholImputed + seasonAccelerometer + crcFamilyHistory + bmiImputed + diabetesImputed	FALSE	0.953722414571397	[0.89;1.03]	0.205339060418341	0.893052592630125	95045	775
CRC Combined	ABI	adiposity_metabolic	Adiposity/Metabolic	sex + raceImputed + tdiImputed + smokingImputed + alcoholImputed + seasonAccelerometer + crcFamilyHistory + bmiImputed + diabetesImputed	FALSE	0.956189169626207	[0.89;1.03]	0.221743290754242	0.893052592630125	95050	775
CRC Combined	M10VALUE	adiposity_metabolic	Adiposity/Metabolic	sex + raceImputed + tdiImputed + smokingImputed + alcoholImputed + seasonAccelerometer + crcFamilyHistory + bmiImputed + diabetesImputed	FALSE	0.95238886524831	[0.88;1.03]	0.228978070134614	0.893052592630125	95050	775
CRC Combined	cosinorExt_minimum	adiposity_metabolic	Adiposity/Metabolic	sex + raceImputed + tdiImputed + smokingImputed + alcoholImputed + seasonAccelerometer + crcFamilyHistory + bmiImputed + diabetesImputed	FALSE	1.0456393242383	[0.97;1.12]	0.230098936691898	0.893052592630125	95050	775
CRC Combined	FRAG_Nfrag_IN2PA_day_pla	adiposity_metabolic	Adiposity/Metabolic	sex + raceImputed + tdiImputed + smokingImputed + alcoholImputed + seasonAccelerometer + crcFamilyHistory + bmiImputed + diabetesImputed	FALSE	0.955033072749624	[0.89;1.03]	0.233239395006869	0.893052592630125	95050	775
CRC Combined	FRAG_Nfrag_IN_day_pla	adiposity_metabolic	Adiposity/Metabolic	sex + raceImputed + tdiImputed + smokingImputed + alcoholImputed + seasonAccelerometer + crcFamilyHistory + bmiImputed + diabetesImputed	FALSE	0.955033072749624	[0.89;1.03]	0.233239395006869	0.893052592630125	95050	775
CRC Combined	FRAG_Nfrag_LIPA_day	adiposity_metabolic	Adiposity/Metabolic	sex + raceImputed + tdiImputed + smokingImputed + alcoholImputed + seasonAccelerometer + crcFamilyHistory + bmiImputed + diabetesImputed	FALSE	0.955823243698074	[0.89;1.03]	0.239686646556894	0.893052592630125	95050	775
CRC Combined	FRAG_x0.5_dur_IN_day_pla_log	adiposity_metabolic	Adiposity/Metabolic	sex + raceImputed + tdiImputed + smokingImputed + alcoholImputed + seasonAccelerometer + crcFamilyHistory + bmiImputed + diabetesImputed	FALSE	1.04416309832175	[0.97;1.12]	0.240467028094377	0.893052592630125	95045	775
CRC Combined	Nbouts_day_LIG_bts_10_wei	adiposity_metabolic	Adiposity/Metabolic	sex + raceImputed + tdiImputed + smokingImputed + alcoholImputed + seasonAccelerometer + crcFamilyHistory + bmiImputed + diabetesImputed	FALSE	1.04384879583152	[0.97;1.12]	0.244605759557253	0.893052592630125	95050	775
CRC Combined	FRAG_Nfrag_PA2IN_day_pla	adiposity_metabolic	Adiposity/Metabolic	sex + raceImputed + tdiImputed + smokingImputed + alcoholImputed + seasonAccelerometer + crcFamilyHistory + bmiImputed + diabetesImputed	FALSE	0.956205163079554	[0.89;1.03]	0.245872152870072	0.893052592630125	95050	775
CRC Combined	FRAG_Nfrag_PA_day_pla	adiposity_metabolic	Adiposity/Metabolic	sex + raceImputed + tdiImputed + smokingImputed + alcoholImputed + seasonAccelerometer + crcFamilyHistory + bmiImputed + diabetesImputed	FALSE	0.956205163079554	[0.89;1.03]	0.245872152870072	0.893052592630125	95050	775
CRC Combined	FRAG_Nfrag_MVPA_day_pla	adiposity_metabolic	Adiposity/Metabolic	sex + raceImputed + tdiImputed + smokingImputed + alcoholImputed + seasonAccelerometer + crcFamilyHistory + bmiImputed + diabetesImputed	FALSE	0.954911727510506	[0.88;1.03]	0.247174246214638	0.893052592630125	95050	775
CRC Combined	FRAG_x0.5_dur_PA_day_pla_log	adiposity_metabolic	Adiposity/Metabolic	sex + raceImputed + tdiImputed + smokingImputed + alcoholImputed + seasonAccelerometer + crcFamilyHistory + bmiImputed + diabetesImputed	FALSE	1.04333109032226	[0.97;1.12]	0.24916672115445	0.893052592630125	95045	775
CRC Combined	FRAG_Nfrag_MVPA_day_wei	adiposity_metabolic	Adiposity/Metabolic	sex + raceImputed + tdiImputed + smokingImputed + alcoholImputed + seasonAccelerometer + crcFamilyHistory + bmiImputed + diabetesImputed	FALSE	0.956079175451643	[0.88;1.03]	0.259635462276699	0.893052592630125	95050	775
CRC Combined	FRAG_Nfrag_IN2PA_day	adiposity_metabolic	Adiposity/Metabolic	sex + raceImputed + tdiImputed + smokingImputed + alcoholImputed + seasonAccelerometer + crcFamilyHistory + bmiImputed + diabetesImputed	FALSE	0.958021388006599	[0.89;1.03]	0.259950736801826	0.893052592630125	95050	775
CRC Combined	FRAG_Nfrag_IN_day	adiposity_metabolic	Adiposity/Metabolic	sex + raceImputed + tdiImputed + smokingImputed + alcoholImputed + seasonAccelerometer + crcFamilyHistory + bmiImputed + diabetesImputed	FALSE	0.958021388006599	[0.89;1.03]	0.259950736801826	0.893052592630125	95050	775
CRC Combined	FRAG_Nfrag_PA2IN_day	adiposity_metabolic	Adiposity/Metabolic	sex + raceImputed + tdiImputed + smokingImputed + alcoholImputed + seasonAccelerometer + crcFamilyHistory + bmiImputed + diabetesImputed	FALSE	0.958101229268528	[0.89;1.03]	0.260899874192777	0.893052592630125	95050	775
CRC Combined	FRAG_Nfrag_PA_day	adiposity_metabolic	Adiposity/Metabolic	sex + raceImputed + tdiImputed + smokingImputed + alcoholImputed + seasonAccelerometer + crcFamilyHistory + bmiImputed + diabetesImputed	FALSE	0.958101229268528	[0.89;1.03]	0.260899874192777	0.893052592630125	95050	775
CRC Combined	ACC_day_IN_bts_10_20_mg_wei	adiposity_metabolic	Adiposity/Metabolic	sex + raceImputed + tdiImputed + smokingImputed + alcoholImputed + seasonAccelerometer + crcFamilyHistory + bmiImputed + diabetesImputed	FALSE	1.0402362002457	[0.97;1.12]	0.266113165498965	0.893052592630125	95043	775
CRC Combined	ACC_day_IN_bts_20_30_mg_pla	adiposity_metabolic	Adiposity/Metabolic	sex + raceImputed + tdiImputed + smokingImputed + alcoholImputed + seasonAccelerometer + crcFamilyHistory + bmiImputed + diabetesImputed	FALSE	1.04054808784133	[0.97;1.12]	0.26698035366509	0.893052592630125	95024	775
CRC Combined	FRAG_Nfrag_LIPA_day_pla	adiposity_metabolic	Adiposity/Metabolic	sex + raceImputed + tdiImputed + smokingImputed + alcoholImputed + seasonAccelerometer + crcFamilyHistory + bmiImputed + diabetesImputed	FALSE	0.957901981597853	[0.89;1.03]	0.268190829025591	0.893052592630125	95050	775
CRC Combined	ACC_day_MVPA_bts_1_5_mg_wei_log	adiposity_metabolic	Adiposity/Metabolic	sex + raceImputed + tdiImputed + smokingImputed + alcoholImputed + seasonAccelerometer + crcFamilyHistory + bmiImputed + diabetesImputed	FALSE	0.959304774684373	[0.89;1.03]	0.271696873891821	0.893052592630125	95028	775
CRC Combined	FRAG_alpha_dur_PA_day_wei	adiposity_metabolic	Adiposity/Metabolic	sex + raceImputed + tdiImputed + smokingImputed + alcoholImputed + seasonAccelerometer + crcFamilyHistory + bmiImputed + diabetesImputed	FALSE	0.959861843493774	[0.89;1.03]	0.272765567345825	0.893052592630125	95045	775
CRC Combined	FRAG_x0.5_dur_IN_day_log	adiposity_metabolic	Adiposity/Metabolic	sex + raceImputed + tdiImputed + smokingImputed + alcoholImputed + seasonAccelerometer + crcFamilyHistory + bmiImputed + diabetesImputed	FALSE	1.04076565587527	[0.97;1.12]	0.278999574241951	0.893052592630125	95047	775
CRC Combined	IS	adiposity_metabolic	Adiposity/Metabolic	sex + raceImputed + tdiImputed + smokingImputed + alcoholImputed + seasonAccelerometer + crcFamilyHistory + bmiImputed + diabetesImputed	FALSE	1.04169301597271	[0.97;1.12]	0.27931567659607	0.893052592630125	95050	775
CRC Combined	dur_day_MVPA_bts_1_5_min_wei	adiposity_metabolic	Adiposity/Metabolic	sex + raceImputed + tdiImputed + smokingImputed + alcoholImputed + seasonAccelerometer + crcFamilyHistory + bmiImputed + diabetesImputed	FALSE	0.958918270559829	[0.89;1.04]	0.286290472507766	0.893052592630125	95050	775
CRC Combined	ACC_day_MVPA_bts_1_5_mg_pla_log	adiposity_metabolic	Adiposity/Metabolic	sex + raceImputed + tdiImputed + smokingImputed + alcoholImputed + seasonAccelerometer + crcFamilyHistory + bmiImputed + diabetesImputed	FALSE	0.960550542739732	[0.89;1.03]	0.286990656522599	0.893052592630125	95028	775
CRC Combined	dur_day_MVPA_bts_1_5_min_pla	adiposity_metabolic	Adiposity/Metabolic	sex + raceImputed + tdiImputed + smokingImputed + alcoholImputed + seasonAccelerometer + crcFamilyHistory + bmiImputed + diabetesImputed	FALSE	0.959899131290714	[0.89;1.04]	0.298310429760249	0.893052592630125	95050	775
CRC Combined	FRAG_x0.5_dur_IN_day_wei_log	adiposity_metabolic	Adiposity/Metabolic	sex + raceImputed + tdiImputed + smokingImputed + alcoholImputed + seasonAccelerometer + crcFamilyHistory + bmiImputed + diabetesImputed	FALSE	1.03863783746847	[0.97;1.12]	0.303621711628979	0.893052592630125	95045	775
CRC Combined	Nbouts_day_IN_bts_60_90_wei	adiposity_metabolic	Adiposity/Metabolic	sex + raceImputed + tdiImputed + smokingImputed + alcoholImputed + seasonAccelerometer + crcFamilyHistory + bmiImputed + diabetesImputed	FALSE	1.03802632962343	[0.97;1.11]	0.305254297809098	0.893052592630125	95050	775
CRC Combined	FRAG_alpha_dur_IN_day_pla	adiposity_metabolic	Adiposity/Metabolic	sex + raceImputed + tdiImputed + smokingImputed + alcoholImputed + seasonAccelerometer + crcFamilyHistory + bmiImputed + diabetesImputed	FALSE	0.960658860223289	[0.89;1.04]	0.306610032330982	0.893052592630125	95045	775
CRC Combined	Nbouts_day_LIG_bts_10_pla	adiposity_metabolic	Adiposity/Metabolic	sex + raceImputed + tdiImputed + smokingImputed + alcoholImputed + seasonAccelerometer + crcFamilyHistory + bmiImputed + diabetesImputed	FALSE	1.03811500759418	[0.97;1.12]	0.311637776123038	0.893052592630125	95050	775
CRC Combined	IV	adiposity_metabolic	Adiposity/Metabolic	sex + raceImputed + tdiImputed + smokingImputed + alcoholImputed + seasonAccelerometer + crcFamilyHistory + bmiImputed + diabetesImputed	FALSE	1.03696620159981	[0.97;1.11]	0.312161958290635	0.893052592630125	95050	775
CRC Combined	Nbouts_day_IN_bts_60_90_pla	adiposity_metabolic	Adiposity/Metabolic	sex + raceImputed + tdiImputed + smokingImputed + alcoholImputed + seasonAccelerometer + crcFamilyHistory + bmiImputed + diabetesImputed	FALSE	1.03741767811974	[0.97;1.11]	0.312844959040111	0.893052592630125	95050	775
CRC Combined	dur_day_IN_bts_60_90_min_wei	adiposity_metabolic	Adiposity/Metabolic	sex + raceImputed + tdiImputed + smokingImputed + alcoholImputed + seasonAccelerometer + crcFamilyHistory + bmiImputed + diabetesImputed	FALSE	1.03652206452255	[0.97;1.11]	0.324285168119533	0.893052592630125	95050	775
CRC Combined	dur_day_IN_unbt_min_pla	adiposity_metabolic	Adiposity/Metabolic	sex + raceImputed + tdiImputed + smokingImputed + alcoholImputed + seasonAccelerometer + crcFamilyHistory + bmiImputed + diabetesImputed	FALSE	0.962703134296546	[0.89;1.04]	0.325222710157447	0.893052592630125	95050	775
CRC Combined	dur_day_IN_bts_60_90_min_pla	adiposity_metabolic	Adiposity/Metabolic	sex + raceImputed + tdiImputed + smokingImputed + alcoholImputed + seasonAccelerometer + crcFamilyHistory + bmiImputed + diabetesImputed	FALSE	1.03629741752398	[0.96;1.11]	0.327185687176698	0.893052592630125	95050	775
CRC Combined	L10VALUE_log	adiposity_metabolic	Adiposity/Metabolic	sex + raceImputed + tdiImputed + smokingImputed + alcoholImputed + seasonAccelerometer + crcFamilyHistory + bmiImputed + diabetesImputed	FALSE	0.964818976819966	[0.90;1.04]	0.331630279448109	0.893052592630125	95050	775
CRC Combined	ACC_day_IN_bts_10_20_mg_pla	adiposity_metabolic	Adiposity/Metabolic	sex + raceImputed + tdiImputed + smokingImputed + alcoholImputed + seasonAccelerometer + crcFamilyHistory + bmiImputed + diabetesImputed	FALSE	1.03500387002897	[0.97;1.11]	0.33217904476221	0.893052592630125	95043	775
CRC Combined	FRAG_Nfrag_LIPA_day_wei	adiposity_metabolic	Adiposity/Metabolic	sex + raceImputed + tdiImputed + smokingImputed + alcoholImputed + seasonAccelerometer + crcFamilyHistory + bmiImputed + diabetesImputed	FALSE	0.963592923132816	[0.89;1.04]	0.339479484981696	0.893052592630125	95050	775
CRC Combined	FRAG_x0.5_dur_PA_day_wei_log	adiposity_metabolic	Adiposity/Metabolic	sex + raceImputed + tdiImputed + smokingImputed + alcoholImputed + seasonAccelerometer + crcFamilyHistory + bmiImputed + diabetesImputed	FALSE	1.03564792431375	[0.96;1.11]	0.341837701226857	0.893052592630125	95045	775
CRC Combined	phi	adiposity_metabolic	Adiposity/Metabolic	sex + raceImputed + tdiImputed + smokingImputed + alcoholImputed + seasonAccelerometer + crcFamilyHistory + bmiImputed + diabetesImputed	FALSE	0.96646769542936	[0.90;1.04]	0.342436512641009	0.893052592630125	95050	775
CRC Combined	ACC_day_IN_bts_60_90_mg_wei	adiposity_metabolic	Adiposity/Metabolic	sex + raceImputed + tdiImputed + smokingImputed + alcoholImputed + seasonAccelerometer + crcFamilyHistory + bmiImputed + diabetesImputed	FALSE	0.965697565110153	[0.90;1.04]	0.350624872393758	0.893052592630125	94690	774
CRC Combined	FRAG_Nfrag_IN2PA_day_wei	adiposity_metabolic	Adiposity/Metabolic	sex + raceImputed + tdiImputed + smokingImputed + alcoholImputed + seasonAccelerometer + crcFamilyHistory + bmiImputed + diabetesImputed	FALSE	0.965051999682808	[0.89;1.04]	0.356171261394306	0.893052592630125	95050	775
CRC Combined	FRAG_Nfrag_IN_day_wei	adiposity_metabolic	Adiposity/Metabolic	sex + raceImputed + tdiImputed + smokingImputed + alcoholImputed + seasonAccelerometer + crcFamilyHistory + bmiImputed + diabetesImputed	FALSE	0.965051999682808	[0.89;1.04]	0.356171261394306	0.893052592630125	95050	775
CRC Combined	FRAG_mean_dur_IN_day_log	adiposity_metabolic	Adiposity/Metabolic	sex + raceImputed + tdiImputed + smokingImputed + alcoholImputed + seasonAccelerometer + crcFamilyHistory + bmiImputed + diabetesImputed	FALSE	1.03489919053829	[0.96;1.11]	0.367000053987883	0.893052592630125	95049	775
CRC Combined	ACC_day_LIG_bts_5_10_mg_pla	adiposity_metabolic	Adiposity/Metabolic	sex + raceImputed + tdiImputed + smokingImputed + alcoholImputed + seasonAccelerometer + crcFamilyHistory + bmiImputed + diabetesImputed	FALSE	0.968398606824372	[0.90;1.04]	0.367082360560504	0.893052592630125	95045	775
CRC Combined	FRAG_W0.5_dur_IN_day_pla	adiposity_metabolic	Adiposity/Metabolic	sex + raceImputed + tdiImputed + smokingImputed + alcoholImputed + seasonAccelerometer + crcFamilyHistory + bmiImputed + diabetesImputed	FALSE	1.0360424092801	[0.96;1.12]	0.369725754019051	0.893052592630125	95045	775
CRC Combined	FRAG_Nfrag_PA2IN_day_wei	adiposity_metabolic	Adiposity/Metabolic	sex + raceImputed + tdiImputed + smokingImputed + alcoholImputed + seasonAccelerometer + crcFamilyHistory + bmiImputed + diabetesImputed	FALSE	0.966325090491396	[0.90;1.04]	0.374202095288383	0.893052592630125	95050	775
CRC Combined	FRAG_Nfrag_PA_day_wei	adiposity_metabolic	Adiposity/Metabolic	sex + raceImputed + tdiImputed + smokingImputed + alcoholImputed + seasonAccelerometer + crcFamilyHistory + bmiImputed + diabetesImputed	FALSE	0.966325090491396	[0.90;1.04]	0.374202095288383	0.893052592630125	95050	775
CRC Combined	ACC_day_IN_bts_60_90_mg_pla	adiposity_metabolic	Adiposity/Metabolic	sex + raceImputed + tdiImputed + smokingImputed + alcoholImputed + seasonAccelerometer + crcFamilyHistory + bmiImputed + diabetesImputed	FALSE	0.967802330936482	[0.90;1.04]	0.3809477534005	0.893052592630125	94690	774
CRC Combined	night_light_log	adiposity_metabolic	Adiposity/Metabolic	sex + raceImputed + tdiImputed + smokingImputed + alcoholImputed + seasonAccelerometer + crcFamilyHistory + bmiImputed + diabetesImputed	FALSE	1.03160836526081	[0.96;1.11]	0.387177708523157	0.893052592630125	94288	771
CRC Combined	mean_total_steps	adiposity_metabolic	Adiposity/Metabolic	sex + raceImputed + tdiImputed + smokingImputed + alcoholImputed + seasonAccelerometer + crcFamilyHistory + bmiImputed + diabetesImputed	FALSE	0.967073795902227	[0.90;1.04]	0.388306014774384	0.893052592630125	95050	775
CRC Combined	FRAG_Gini_dur_PA_day_pla	adiposity_metabolic	Adiposity/Metabolic	sex + raceImputed + tdiImputed + smokingImputed + alcoholImputed + seasonAccelerometer + crcFamilyHistory + bmiImputed + diabetesImputed	FALSE	0.96907839059299	[0.90;1.04]	0.391348940433978	0.893052592630125	95045	775
CRC Combined	FRAG_alpha_dur_IN_day	adiposity_metabolic	Adiposity/Metabolic	sex + raceImputed + tdiImputed + smokingImputed + alcoholImputed + seasonAccelerometer + crcFamilyHistory + bmiImputed + diabetesImputed	FALSE	0.966996287742238	[0.90;1.04]	0.391353214355523	0.893052592630125	95047	775
CRC Combined	FRAG_TP_IN2PA_day_pla	adiposity_metabolic	Adiposity/Metabolic	sex + raceImputed + tdiImputed + smokingImputed + alcoholImputed + seasonAccelerometer + crcFamilyHistory + bmiImputed + diabetesImputed	FALSE	0.9660743385069	[0.89;1.05]	0.392989786479713	0.893052592630125	95050	775
CRC Combined	FRAG_Gini_dur_PA_day_wei	adiposity_metabolic	Adiposity/Metabolic	sex + raceImputed + tdiImputed + smokingImputed + alcoholImputed + seasonAccelerometer + crcFamilyHistory + bmiImputed + diabetesImputed	FALSE	0.969861799260922	[0.90;1.04]	0.403477153674354	0.893052592630125	95045	775
CRC Combined	ACC_day_LIG_bts_5_10_mg_wei	adiposity_metabolic	Adiposity/Metabolic	sex + raceImputed + tdiImputed + smokingImputed + alcoholImputed + seasonAccelerometer + crcFamilyHistory + bmiImputed + diabetesImputed	FALSE	0.970867909757036	[0.91;1.04]	0.406714425722062	0.893052592630125	95045	775
CRC Combined	dur_day_LIG_bts_10_min_wei	adiposity_metabolic	Adiposity/Metabolic	sex + raceImputed + tdiImputed + smokingImputed + alcoholImputed + seasonAccelerometer + crcFamilyHistory + bmiImputed + diabetesImputed	FALSE	1.03097077189642	[0.96;1.11]	0.40761857357769	0.893052592630125	95050	775
CRC Combined	FRAG_alpha_dur_IN_day_wei	adiposity_metabolic	Adiposity/Metabolic	sex + raceImputed + tdiImputed + smokingImputed + alcoholImputed + seasonAccelerometer + crcFamilyHistory + bmiImputed + diabetesImputed	FALSE	0.968101889858785	[0.90;1.05]	0.407954663075882	0.893052592630125	95045	775
CRC Combined	FRAG_TP_PA2IN_spt	adiposity_metabolic	Adiposity/Metabolic	sex + raceImputed + tdiImputed + smokingImputed + alcoholImputed + seasonAccelerometer + crcFamilyHistory + bmiImputed + diabetesImputed	FALSE	0.970515181156478	[0.90;1.04]	0.411679797310345	0.893052592630125	95050	775
CRC Combined	FRAG_Nfrag_IN2LIPA_day_pla	adiposity_metabolic	Adiposity/Metabolic	sex + raceImputed + tdiImputed + smokingImputed + alcoholImputed + seasonAccelerometer + crcFamilyHistory + bmiImputed + diabetesImputed	FALSE	0.969900751979182	[0.90;1.04]	0.41711113043341	0.893052592630125	95050	775
CRC Combined	FRAG_mean_dur_IN_day_pla_log	adiposity_metabolic	Adiposity/Metabolic	sex + raceImputed + tdiImputed + smokingImputed + alcoholImputed + seasonAccelerometer + crcFamilyHistory + bmiImputed + diabetesImputed	FALSE	1.03092737164885	[0.96;1.11]	0.422033512827332	0.893052592630125	95050	775
CRC Combined	FRAG_mean_dur_MVPA_day_wei_log	adiposity_metabolic	Adiposity/Metabolic	sex + raceImputed + tdiImputed + smokingImputed + alcoholImputed + seasonAccelerometer + crcFamilyHistory + bmiImputed + diabetesImputed	FALSE	0.970773092133628	[0.90;1.04]	0.42428997345949	0.893052592630125	95031	775
CRC Combined	ACC_day_total_LIG_mg_pla	adiposity_metabolic	Adiposity/Metabolic	sex + raceImputed + tdiImputed + smokingImputed + alcoholImputed + seasonAccelerometer + crcFamilyHistory + bmiImputed + diabetesImputed	FALSE	0.972099843166702	[0.91;1.04]	0.427091201929698	0.893052592630125	95050	775
CRC Combined	FRAG_Nfrag_IN2LIPA_day	adiposity_metabolic	Adiposity/Metabolic	sex + raceImputed + tdiImputed + smokingImputed + alcoholImputed + seasonAccelerometer + crcFamilyHistory + bmiImputed + diabetesImputed	FALSE	0.97117723824505	[0.90;1.04]	0.433918187575973	0.893052592630125	95050	775
CRC Combined	ACC_day_total_LIG_mg_wei	adiposity_metabolic	Adiposity/Metabolic	sex + raceImputed + tdiImputed + smokingImputed + alcoholImputed + seasonAccelerometer + crcFamilyHistory + bmiImputed + diabetesImputed	FALSE	0.972525153461442	[0.91;1.04]	0.43444417563659	0.893052592630125	95050	775
CRC Combined	FRAG_mean_dur_MVPA_day_log	adiposity_metabolic	Adiposity/Metabolic	sex + raceImputed + tdiImputed + smokingImputed + alcoholImputed + seasonAccelerometer + crcFamilyHistory + bmiImputed + diabetesImputed	FALSE	0.97162704028051206	[0.90;1.04]	0.438149487378542	0.893052592630125	95031	775
CRC Combined	FRAG_CoV_dur_IN_day_pla	adiposity_metabolic	Adiposity/Metabolic	sex + raceImputed + tdiImputed + smokingImputed + alcoholImputed + seasonAccelerometer + crcFamilyHistory + bmiImputed + diabetesImputed	FALSE	0.972132387893116	[0.90;1.04]	0.440008318516913	0.893052592630125	95045	775
CRC Combined	morning_light	adiposity_metabolic	Adiposity/Metabolic	sex + raceImputed + tdiImputed + smokingImputed + alcoholImputed + seasonAccelerometer + crcFamilyHistory + bmiImputed + diabetesImputed	FALSE	0.968942840564223	[0.89;1.05]	0.443508997203814	0.893052592630125	94288	771
CRC Combined	FRAG_W0.5_dur_IN_day_wei	adiposity_metabolic	Adiposity/Metabolic	sex + raceImputed + tdiImputed + smokingImputed + alcoholImputed + seasonAccelerometer + crcFamilyHistory + bmiImputed + diabetesImputed	FALSE	1.03045024438202	[0.95;1.11]	0.446526296315062	0.893052592630125	95045	775
CRC Combined	FRAG_alpha_dur_PA_day	adiposity_metabolic	Adiposity/Metabolic	sex + raceImputed + tdiImputed + smokingImputed + alcoholImputed + seasonAccelerometer + crcFamilyHistory + bmiImputed + diabetesImputed	FALSE	0.973129540120246	[0.90;1.05]	0.465939799310226	0.899570137790402	95047	775
CRC Combined	FRAG_Gini_dur_IN_day_wei	adiposity_metabolic	Adiposity/Metabolic	sex + raceImputed + tdiImputed + smokingImputed + alcoholImputed + seasonAccelerometer + crcFamilyHistory + bmiImputed + diabetesImputed	FALSE	0.975523646480874	[0.91;1.05]	0.482421905399975	0.899570137790402	95045	775
CRC Combined	dur_day_IN_unbt_min_wei	adiposity_metabolic	Adiposity/Metabolic	sex + raceImputed + tdiImputed + smokingImputed + alcoholImputed + seasonAccelerometer + crcFamilyHistory + bmiImputed + diabetesImputed	FALSE	0.97350142356036	[0.90;1.05]	0.486092108174032	0.899570137790402	95050	775
CRC Combined	FRAG_x0.5_dur_PA_day_log	adiposity_metabolic	Adiposity/Metabolic	sex + raceImputed + tdiImputed + smokingImputed + alcoholImputed + seasonAccelerometer + crcFamilyHistory + bmiImputed + diabetesImputed	FALSE	1.02590854414994	[0.95;1.10]	0.489552849581889	0.899570137790402	95047	775
CRC Combined	FRAG_mean_dur_MVPA_day_pla_log	adiposity_metabolic	Adiposity/Metabolic	sex + raceImputed + tdiImputed + smokingImputed + alcoholImputed + seasonAccelerometer + crcFamilyHistory + bmiImputed + diabetesImputed	FALSE	0.974680765507327	[0.91;1.05]	0.489682060842065	0.899570137790402	95031	775
CRC Combined	FRAG_CoV_dur_IN_day_wei	adiposity_metabolic	Adiposity/Metabolic	sex + raceImputed + tdiImputed + smokingImputed + alcoholImputed + seasonAccelerometer + crcFamilyHistory + bmiImputed + diabetesImputed	FALSE	0.975323558198236	[0.91;1.05]	0.49467053506097	0.899570137790402	95045	775
CRC Combined	FRAG_TP_IN2PA_day	adiposity_metabolic	Adiposity/Metabolic	sex + raceImputed + tdiImputed + smokingImputed + alcoholImputed + seasonAccelerometer + crcFamilyHistory + bmiImputed + diabetesImputed	FALSE	0.972888771091092	[0.90;1.05]	0.494776312389774	0.899570137790402	95050	775
CRC Combined	dur_day_LIG_bts_10_min_pla	adiposity_metabolic	Adiposity/Metabolic	sex + raceImputed + tdiImputed + smokingImputed + alcoholImputed + seasonAccelerometer + crcFamilyHistory + bmiImputed + diabetesImputed	FALSE	1.02534111851289	[0.95;1.10]	0.498199555367576	0.899570137790402	95050	775
CRC Combined	FRAG_NFragPM_IN_day	adiposity_metabolic	Adiposity/Metabolic	sex + raceImputed + tdiImputed + smokingImputed + alcoholImputed + seasonAccelerometer + crcFamilyHistory + bmiImputed + diabetesImputed	FALSE	0.973350915735552	[0.90;1.05]	0.501391102240439	0.899570137790402	95049	775
CRC Combined	SptDuration_AD_T5A5_mn	adiposity_metabolic	Adiposity/Metabolic	sex + raceImputed + tdiImputed + smokingImputed + alcoholImputed + seasonAccelerometer + crcFamilyHistory + bmiImputed + diabetesImputed	FALSE	1.02444314024343	[0.95;1.10]	0.502546582956993	0.899570137790402	95050	775
CRC Combined	Nbouts_day_MVPA_bts_1_5_pla	adiposity_metabolic	Adiposity/Metabolic	sex + raceImputed + tdiImputed + smokingImputed + alcoholImputed + seasonAccelerometer + crcFamilyHistory + bmiImputed + diabetesImputed	FALSE	0.974689239284424	[0.90;1.05]	0.503560736435794	0.899570137790402	95050	775
CRC Combined	FRAG_TP_IN2PA_day_wei	adiposity_metabolic	Adiposity/Metabolic	sex + raceImputed + tdiImputed + smokingImputed + alcoholImputed + seasonAccelerometer + crcFamilyHistory + bmiImputed + diabetesImputed	FALSE	0.974260198954966	[0.90;1.05]	0.517311449412764	0.899570137790402	95050	775
CRC Combined	cosinor_mes	adiposity_metabolic	Adiposity/Metabolic	sex + raceImputed + tdiImputed + smokingImputed + alcoholImputed + seasonAccelerometer + crcFamilyHistory + bmiImputed + diabetesImputed	FALSE	0.975980062723912	[0.91;1.05]	0.520142464612449	0.899570137790402	95050	775
CRC Combined	number_sib_sleepperiod_AD_T5A5_mn	adiposity_metabolic	Adiposity/Metabolic	sex + raceImputed + tdiImputed + smokingImputed + alcoholImputed + seasonAccelerometer + crcFamilyHistory + bmiImputed + diabetesImputed	FALSE	0.97667050425453	[0.91;1.05]	0.524793651802714	0.899570137790402	95050	775
CRC Combined	number_of_awakenings_AD_T5A5_mn	adiposity_metabolic	Adiposity/Metabolic	sex + raceImputed + tdiImputed + smokingImputed + alcoholImputed + seasonAccelerometer + crcFamilyHistory + bmiImputed + diabetesImputed	FALSE	0.97667050425453	[0.91;1.05]	0.524793651802728	0.899570137790402	95050	775
CRC Combined	FRAG_Gini_dur_IN_day_pla	adiposity_metabolic	Adiposity/Metabolic	sex + raceImputed + tdiImputed + smokingImputed + alcoholImputed + seasonAccelerometer + crcFamilyHistory + bmiImputed + diabetesImputed	FALSE	0.977902181888869	[0.91;1.05]	0.526622185173326	0.899570137790402	95045	775
CRC Combined	FRAG_CoV_dur_IN_day	adiposity_metabolic	Adiposity/Metabolic	sex + raceImputed + tdiImputed + smokingImputed + alcoholImputed + seasonAccelerometer + crcFamilyHistory + bmiImputed + diabetesImputed	FALSE	0.977120803468374	[0.91;1.05]	0.526780895933824	0.899570137790402	95047	775
CRC Combined	ACC_day_MVPA_bts_10_mg_wei_log	adiposity_metabolic	Adiposity/Metabolic	sex + raceImputed + tdiImputed + smokingImputed + alcoholImputed + seasonAccelerometer + crcFamilyHistory + bmiImputed + diabetesImputed	FALSE	0.974709520391196	[0.90;1.06]	0.530572235684744	0.899570137790402	91726	734
CRC Combined	SleepDurationInSpt_AD_T5A5_mn	adiposity_metabolic	Adiposity/Metabolic	sex + raceImputed + tdiImputed + smokingImputed + alcoholImputed + seasonAccelerometer + crcFamilyHistory + bmiImputed + diabetesImputed	FALSE	1.02274611674438	[0.95;1.10]	0.532880568118086	0.899570137790402	95050	775
CRC Combined	FRAG_TP_PA2IN_day_pla	adiposity_metabolic	Adiposity/Metabolic	sex + raceImputed + tdiImputed + smokingImputed + alcoholImputed + seasonAccelerometer + crcFamilyHistory + bmiImputed + diabetesImputed	FALSE	0.978196949287083	[0.91;1.05]	0.551439840045846	0.899570137790402	95050	775
CRC Combined	Nbouts_day_MVPA_bts_1_5_wei	adiposity_metabolic	Adiposity/Metabolic	sex + raceImputed + tdiImputed + smokingImputed + alcoholImputed + seasonAccelerometer + crcFamilyHistory + bmiImputed + diabetesImputed	FALSE	0.977513643817358	[0.91;1.05]	0.552551407585677	0.899570137790402	95050	775
CRC Combined	FRAG_mean_dur_IN_day_wei_log	adiposity_metabolic	Adiposity/Metabolic	sex + raceImputed + tdiImputed + smokingImputed + alcoholImputed + seasonAccelerometer + crcFamilyHistory + bmiImputed + diabetesImputed	FALSE	1.02278408117831	[0.95;1.10]	0.552790888326647	0.899570137790402	95050	775
CRC Combined	FRAG_TP_IN2LIPA_day_pla	adiposity_metabolic	Adiposity/Metabolic	sex + raceImputed + tdiImputed + smokingImputed + alcoholImputed + seasonAccelerometer + crcFamilyHistory + bmiImputed + diabetesImputed	FALSE	0.977249724641807	[0.90;1.06]	0.560387191740374	0.899570137790402	95050	775
CRC Combined	ACC_day_IN_bts_90_mg_wei	adiposity_metabolic	Adiposity/Metabolic	sex + raceImputed + tdiImputed + smokingImputed + alcoholImputed + seasonAccelerometer + crcFamilyHistory + bmiImputed + diabetesImputed	FALSE	1.02215446626487	[0.95;1.10]	0.563487875453405	0.899570137790402	92961	763
CRC Combined	FRAG_NFragPM_PA_day_pla	adiposity_metabolic	Adiposity/Metabolic	sex + raceImputed + tdiImputed + smokingImputed + alcoholImputed + seasonAccelerometer + crcFamilyHistory + bmiImputed + diabetesImputed	FALSE	0.978934090970101	[0.91;1.05]	0.565031105126399	0.899570137790402	95050	775
CRC Combined	FRAG_Nfrag_IN2LIPA_day_wei	adiposity_metabolic	Adiposity/Metabolic	sex + raceImputed + tdiImputed + smokingImputed + alcoholImputed + seasonAccelerometer + crcFamilyHistory + bmiImputed + diabetesImputed	FALSE	0.978957972230963	[0.91;1.05]	0.571914531054494	0.899570137790402	95050	775
CRC Combined	L5TIME_num	adiposity_metabolic	Adiposity/Metabolic	sex + raceImputed + tdiImputed + smokingImputed + alcoholImputed + seasonAccelerometer + crcFamilyHistory + bmiImputed + diabetesImputed	FALSE	1.02167156529037	[0.95;1.10]	0.57309837680128894	0.899570137790402	95050	775
CRC Combined	FRAG_mean_dur_PA_day_pla_log	adiposity_metabolic	Adiposity/Metabolic	sex + raceImputed + tdiImputed + smokingImputed + alcoholImputed + seasonAccelerometer + crcFamilyHistory + bmiImputed + diabetesImputed	FALSE	1.02060457890799	[0.95;1.10]	0.580962044011738	0.899570137790402	95050	775
CRC Combined	FRAG_NFragPM_IN_day_pla	adiposity_metabolic	Adiposity/Metabolic	sex + raceImputed + tdiImputed + smokingImputed + alcoholImputed + seasonAccelerometer + crcFamilyHistory + bmiImputed + diabetesImputed	FALSE	0.978672570316298	[0.90;1.06]	0.59138434934958	0.899570137790402	95050	775
CRC Combined	L5VALUE_log	adiposity_metabolic	Adiposity/Metabolic	sex + raceImputed + tdiImputed + smokingImputed + alcoholImputed + seasonAccelerometer + crcFamilyHistory + bmiImputed + diabetesImputed	FALSE	0.980818689671174	[0.91;1.05]	0.599653888788649	0.899570137790402	95050	775
CRC Combined	ACC_day_IN_bts_90_mg_pla	adiposity_metabolic	Adiposity/Metabolic	sex + raceImputed + tdiImputed + smokingImputed + alcoholImputed + seasonAccelerometer + crcFamilyHistory + bmiImputed + diabetesImputed	FALSE	1.01997233226097	[0.95;1.10]	0.602287346452981	0.899570137790402	92961	763
CRC Combined	Nbouts_day_MVPA_bts_5_10_pla	adiposity_metabolic	Adiposity/Metabolic	sex + raceImputed + tdiImputed + smokingImputed + alcoholImputed + seasonAccelerometer + crcFamilyHistory + bmiImputed + diabetesImputed	FALSE	0.979788681010096	[0.91;1.06]	0.604192168503594	0.899570137790402	95050	775
CRC Combined	FRAG_W0.5_dur_PA_day_pla	adiposity_metabolic	Adiposity/Metabolic	sex + raceImputed + tdiImputed + smokingImputed + alcoholImputed + seasonAccelerometer + crcFamilyHistory + bmiImputed + diabetesImputed	FALSE	1.01936109620273	[0.95;1.10]	0.604571558855786	0.899570137790402	95045	775
CRC Combined	cosinorExt_alpha	adiposity_metabolic	Adiposity/Metabolic	sex + raceImputed + tdiImputed + smokingImputed + alcoholImputed + seasonAccelerometer + crcFamilyHistory + bmiImputed + diabetesImputed	FALSE	1.01803949151228	[0.95;1.09]	0.604895009429223	0.899570137790402	95050	775
CRC Combined	FRAG_TP_PA2IN_day_wei	adiposity_metabolic	Adiposity/Metabolic	sex + raceImputed + tdiImputed + smokingImputed + alcoholImputed + seasonAccelerometer + crcFamilyHistory + bmiImputed + diabetesImputed	FALSE	0.981782665746055	[0.91;1.06]	0.619076364016191	0.899570137790402	95050	775
CRC Combined	Nbouts_day_MVPA_bts_5_10_wei	adiposity_metabolic	Adiposity/Metabolic	sex + raceImputed + tdiImputed + smokingImputed + alcoholImputed + seasonAccelerometer + crcFamilyHistory + bmiImputed + diabetesImputed	FALSE	0.980871680789765	[0.91;1.06]	0.623815536125176	0.899570137790402	95050	775
CRC Combined	FRAG_Gini_dur_IN_day	adiposity_metabolic	Adiposity/Metabolic	sex + raceImputed + tdiImputed + smokingImputed + alcoholImputed + seasonAccelerometer + crcFamilyHistory + bmiImputed + diabetesImputed	FALSE	0.982893419669229	[0.92;1.05]	0.625695822589548	0.899570137790402	95047	775
CRC Combined	FRAG_TP_IN2PA_spt_sqrt	adiposity_metabolic	Adiposity/Metabolic	sex + raceImputed + tdiImputed + smokingImputed + alcoholImputed + seasonAccelerometer + crcFamilyHistory + bmiImputed + diabetesImputed	FALSE	1.01747061980548	[0.95;1.09]	0.631264477683242	0.899570137790402	95050	775
CRC Combined	ACC_day_IN_bts_30_60_mg_pla	adiposity_metabolic	Adiposity/Metabolic	sex + raceImputed + tdiImputed + smokingImputed + alcoholImputed + seasonAccelerometer + crcFamilyHistory + bmiImputed + diabetesImputed	FALSE	0.982768822988686	[0.91;1.06]	0.633696561815641	0.899570137790402	95035	775
CRC Combined	FRAG_NFragPM_PA_day_wei	adiposity_metabolic	Adiposity/Metabolic	sex + raceImputed + tdiImputed + smokingImputed + alcoholImputed + seasonAccelerometer + crcFamilyHistory + bmiImputed + diabetesImputed	FALSE	0.98255427033632	[0.91;1.06]	0.634056197786959	0.899570137790402	95050	775
CRC Combined	FRAG_Nfrag_wake_spt	adiposity_metabolic	Adiposity/Metabolic	sex + raceImputed + tdiImputed + smokingImputed + alcoholImputed + seasonAccelerometer + crcFamilyHistory + bmiImputed + diabetesImputed	FALSE	0.983266628917988	[0.92;1.06]	0.641339906090373	0.899570137790402	95050	775
CRC Combined	FRAG_Nfrag_sleep_spt	adiposity_metabolic	Adiposity/Metabolic	sex + raceImputed + tdiImputed + smokingImputed + alcoholImputed + seasonAccelerometer + crcFamilyHistory + bmiImputed + diabetesImputed	FALSE	0.983268393321434	[0.92;1.06]	0.641378943071058	0.899570137790402	95050	775
CRC Combined	number_sib_wakinghours_AD_T5A5_mn	adiposity_metabolic	Adiposity/Metabolic	sex + raceImputed + tdiImputed + smokingImputed + alcoholImputed + seasonAccelerometer + crcFamilyHistory + bmiImputed + diabetesImputed	FALSE	1.01700100437035	[0.95;1.09]	0.644260498379427	0.899570137790402	95050	775
CRC Combined	ACC_day_MVPA_bts_10_mg_pla_log	adiposity_metabolic	Adiposity/Metabolic	sex + raceImputed + tdiImputed + smokingImputed + alcoholImputed + seasonAccelerometer + crcFamilyHistory + bmiImputed + diabetesImputed	FALSE	0.981420644115803	[0.91;1.06]	0.645701756144043	0.899570137790402	91726	734
CRC Combined	cosinor_amp	adiposity_metabolic	Adiposity/Metabolic	sex + raceImputed + tdiImputed + smokingImputed + alcoholImputed + seasonAccelerometer + crcFamilyHistory + bmiImputed + diabetesImputed	FALSE	0.982626673097932	[0.91;1.06]	0.648345810245855	0.899570137790402	95050	775
CRC Combined	dur_day_LIG_bts_5_10_min_pla	adiposity_metabolic	Adiposity/Metabolic	sex + raceImputed + tdiImputed + smokingImputed + alcoholImputed + seasonAccelerometer + crcFamilyHistory + bmiImputed + diabetesImputed	FALSE	1.01692220456859	[0.95;1.09]	0.652714810893645	0.899570137790402	95050	775
CRC Combined	FRAG_W0.5_dur_PA_day_wei	adiposity_metabolic	Adiposity/Metabolic	sex + raceImputed + tdiImputed + smokingImputed + alcoholImputed + seasonAccelerometer + crcFamilyHistory + bmiImputed + diabetesImputed	FALSE	1.01676669759618	[0.95;1.09]	0.65288275724443	0.899570137790402	95045	775
CRC Combined	dur_day_LIG_bts_5_10_min_wei	adiposity_metabolic	Adiposity/Metabolic	sex + raceImputed + tdiImputed + smokingImputed + alcoholImputed + seasonAccelerometer + crcFamilyHistory + bmiImputed + diabetesImputed	FALSE	1.01672140599742	[0.95;1.09]	0.65663624975831	0.899570137790402	95050	775
CRC Combined	ACC_day_LIG_bts_1_5_mg_wei	adiposity_metabolic	Adiposity/Metabolic	sex + raceImputed + tdiImputed + smokingImputed + alcoholImputed + seasonAccelerometer + crcFamilyHistory + bmiImputed + diabetesImputed	FALSE	0.984487752396218	[0.92;1.06]	0.661399629142981	0.899570137790402	95049	775
CRC Combined	mean_peak_30min_cadence	adiposity_metabolic	Adiposity/Metabolic	sex + raceImputed + tdiImputed + smokingImputed + alcoholImputed + seasonAccelerometer + crcFamilyHistory + bmiImputed + diabetesImputed	FALSE	0.983814331831491	[0.91;1.06]	0.662486584266847	0.899570137790402	95050	775
CRC Combined	Nbouts_day_IN_bts_20_30_wei	adiposity_metabolic	Adiposity/Metabolic	sex + raceImputed + tdiImputed + smokingImputed + alcoholImputed + seasonAccelerometer + crcFamilyHistory + bmiImputed + diabetesImputed	FALSE	1.01574217553978	[0.95;1.09]	0.665449688866975	0.899570137790402	95050	775
CRC Combined	dur_day_MVPA_bts_5_10_min_pla	adiposity_metabolic	Adiposity/Metabolic	sex + raceImputed + tdiImputed + smokingImputed + alcoholImputed + seasonAccelerometer + crcFamilyHistory + bmiImputed + diabetesImputed	FALSE	0.983180223191608	[0.91;1.06]	0.66651796649634	0.899570137790402	95050	775
CRC Combined	FRAG_TP_IN2LIPA_day	adiposity_metabolic	Adiposity/Metabolic	sex + raceImputed + tdiImputed + smokingImputed + alcoholImputed + seasonAccelerometer + crcFamilyHistory + bmiImputed + diabetesImputed	FALSE	0.983414350569227	[0.91;1.06]	0.671226310646052	0.899570137790402	95050	775
CRC Combined	FRAG_mean_dur_PA_day_wei_log	adiposity_metabolic	Adiposity/Metabolic	sex + raceImputed + tdiImputed + smokingImputed + alcoholImputed + seasonAccelerometer + crcFamilyHistory + bmiImputed + diabetesImputed	FALSE	1.01565922292812	[0.94;1.09]	0.674239062454257	0.899570137790402	95050	775
CRC Combined	FRAG_SD_dur_PA_day_log	adiposity_metabolic	Adiposity/Metabolic	sex + raceImputed + tdiImputed + smokingImputed + alcoholImputed + seasonAccelerometer + crcFamilyHistory + bmiImputed + diabetesImputed	FALSE	0.985006038739162	[0.92;1.06]	0.680033620091673	0.899570137790402	95047	775
CRC Combined	dur_day_MVPA_bts_5_10_min_wei	adiposity_metabolic	Adiposity/Metabolic	sex + raceImputed + tdiImputed + smokingImputed + alcoholImputed + seasonAccelerometer + crcFamilyHistory + bmiImputed + diabetesImputed	FALSE	0.984002315013974	[0.91;1.06]	0.681993927814647	0.899570137790402	95050	775
CRC Combined	FRAG_Nfrag_PA_spt	adiposity_metabolic	Adiposity/Metabolic	sex + raceImputed + tdiImputed + smokingImputed + alcoholImputed + seasonAccelerometer + crcFamilyHistory + bmiImputed + diabetesImputed	FALSE	1.01434979377476	[0.95;1.09]	0.683058591899215	0.899570137790402	95050	775
CRC Combined	FRAG_Nfrag_IN_spt	adiposity_metabolic	Adiposity/Metabolic	sex + raceImputed + tdiImputed + smokingImputed + alcoholImputed + seasonAccelerometer + crcFamilyHistory + bmiImputed + diabetesImputed	FALSE	1.01434913982409	[0.95;1.09]	0.683070701195694	0.899570137790402	95050	775
CRC Combined	FRAG_SD_dur_IN_day_pla_log	adiposity_metabolic	Adiposity/Metabolic	sex + raceImputed + tdiImputed + smokingImputed + alcoholImputed + seasonAccelerometer + crcFamilyHistory + bmiImputed + diabetesImputed	FALSE	1.01541705440216	[0.94;1.09]	0.686725417688208	0.899570137790402	95045	775
CRC Combined	L10TIME_num	adiposity_metabolic	Adiposity/Metabolic	sex + raceImputed + tdiImputed + smokingImputed + alcoholImputed + seasonAccelerometer + crcFamilyHistory + bmiImputed + diabetesImputed	FALSE	1.01430462441921	[0.95;1.09]	0.692687893097796	0.902105163104106	95050	775
CRC Combined	FRAG_TP_IN2LIPA_day_wei	adiposity_metabolic	Adiposity/Metabolic	sex + raceImputed + tdiImputed + smokingImputed + alcoholImputed + seasonAccelerometer + crcFamilyHistory + bmiImputed + diabetesImputed	FALSE	0.984995270991362	[0.91;1.06]	0.70121888327012	0.907936588742815	95050	775
CRC Combined	dur_day_IN_bts_20_30_min_wei	adiposity_metabolic	Adiposity/Metabolic	sex + raceImputed + tdiImputed + smokingImputed + alcoholImputed + seasonAccelerometer + crcFamilyHistory + bmiImputed + diabetesImputed	FALSE	1.01357405633075	[0.94;1.09]	0.708558474344958	0.912167231340636	95050	775
CRC Combined	ACC_day_LIG_bts_1_5_mg_pla	adiposity_metabolic	Adiposity/Metabolic	sex + raceImputed + tdiImputed + smokingImputed + alcoholImputed + seasonAccelerometer + crcFamilyHistory + bmiImputed + diabetesImputed	FALSE	0.986949902656823	[0.92;1.06]	0.713005524083289	0.912647070826609	95049	775
CRC Combined	FRAG_NFragPM_IN_day_wei	adiposity_metabolic	Adiposity/Metabolic	sex + raceImputed + tdiImputed + smokingImputed + alcoholImputed + seasonAccelerometer + crcFamilyHistory + bmiImputed + diabetesImputed	FALSE	0.9860391203134	[0.91;1.07]	0.72544559906967	0.923294398815944	95050	775
CRC Combined	evening_light	adiposity_metabolic	Adiposity/Metabolic	sex + raceImputed + tdiImputed + smokingImputed + alcoholImputed + seasonAccelerometer + crcFamilyHistory + bmiImputed + diabetesImputed	FALSE	0.985654751571499	[0.91;1.07]	0.738049039021374	0.929540737152424	94288	771
CRC Combined	ACC_day_IN_bts_30_60_mg_wei	adiposity_metabolic	Adiposity/Metabolic	sex + raceImputed + tdiImputed + smokingImputed + alcoholImputed + seasonAccelerometer + crcFamilyHistory + bmiImputed + diabetesImputed	FALSE	0.987922094856745	[0.92;1.06]	0.73865290720148	0.929540737152424	95035	775
CRC Combined	RA	adiposity_metabolic	Adiposity/Metabolic	sex + raceImputed + tdiImputed + smokingImputed + alcoholImputed + seasonAccelerometer + crcFamilyHistory + bmiImputed + diabetesImputed	FALSE	0.988968091056754	[0.92;1.06]	0.767223411099679	0.952628943070697	95050	775
CRC Combined	sleep_efficiency_after_onset_pla	adiposity_metabolic	Adiposity/Metabolic	sex + raceImputed + tdiImputed + smokingImputed + alcoholImputed + seasonAccelerometer + crcFamilyHistory + bmiImputed + diabetesImputed	FALSE	1.010842611598	[0.94;1.09]	0.767249806979722	0.952628943070697	95050	775
CRC Combined	SSP	adiposity_metabolic	Adiposity/Metabolic	sex + raceImputed + tdiImputed + smokingImputed + alcoholImputed + seasonAccelerometer + crcFamilyHistory + bmiImputed + diabetesImputed	FALSE	1.01095374652233	[0.94;1.09]	0.769758208463375	0.952628943070697	95050	775
CRC Combined	FRAG_SD_dur_IN_day_log	adiposity_metabolic	Adiposity/Metabolic	sex + raceImputed + tdiImputed + smokingImputed + alcoholImputed + seasonAccelerometer + crcFamilyHistory + bmiImputed + diabetesImputed	FALSE	1.01079967006715	[0.94;1.09]	0.777303627640964	0.956517713513755	95047	775
CRC Combined	M5TIME_num	adiposity_metabolic	Adiposity/Metabolic	sex + raceImputed + tdiImputed + smokingImputed + alcoholImputed + seasonAccelerometer + crcFamilyHistory + bmiImputed + diabetesImputed	FALSE	0.989256263077532	[0.92;1.07]	0.781440810593827	0.956517713513755	95050	775
CRC Combined	SleepRegularityIndex2	adiposity_metabolic	Adiposity/Metabolic	sex + raceImputed + tdiImputed + smokingImputed + alcoholImputed + seasonAccelerometer + crcFamilyHistory + bmiImputed + diabetesImputed	FALSE	1.00988403916179	[0.94;1.09]	0.788451963510247	0.959854564273345	94936	775
CRC Combined	Nbouts_day_IN_bts_20_30_pla	adiposity_metabolic	Adiposity/Metabolic	sex + raceImputed + tdiImputed + smokingImputed + alcoholImputed + seasonAccelerometer + crcFamilyHistory + bmiImputed + diabetesImputed	FALSE	1.00860300120936	[0.94;1.08]	0.812668674714332	0.980857517231041	95050	775
CRC Combined	afternoon_light	adiposity_metabolic	Adiposity/Metabolic	sex + raceImputed + tdiImputed + smokingImputed + alcoholImputed + seasonAccelerometer + crcFamilyHistory + bmiImputed + diabetesImputed	FALSE	1.00947538257584	[0.93;1.10]	0.820980034133706	0.980857517231041	94288	771
CRC Combined	Nbouts_day_LIG_bts_5_10_pla	adiposity_metabolic	Adiposity/Metabolic	sex + raceImputed + tdiImputed + smokingImputed + alcoholImputed + seasonAccelerometer + crcFamilyHistory + bmiImputed + diabetesImputed	FALSE	1.0083724940041	[0.94;1.08]	0.823309226733248	0.980857517231041	95050	775
CRC Combined	Nbouts_day_LIG_bts_5_10_wei	adiposity_metabolic	Adiposity/Metabolic	sex + raceImputed + tdiImputed + smokingImputed + alcoholImputed + seasonAccelerometer + crcFamilyHistory + bmiImputed + diabetesImputed	FALSE	1.00820356147579	[0.94;1.08]	0.826852513019034	0.980857517231041	95050	775
CRC Combined	FRAG_SD_dur_IN_day_wei_log	adiposity_metabolic	Adiposity/Metabolic	sex + raceImputed + tdiImputed + smokingImputed + alcoholImputed + seasonAccelerometer + crcFamilyHistory + bmiImputed + diabetesImputed	FALSE	1.00829707857376	[0.94;1.09]	0.827598530163691	0.980857517231041	95045	775
CRC Combined	dur_day_IN_bts_20_30_min_pla	adiposity_metabolic	Adiposity/Metabolic	sex + raceImputed + tdiImputed + smokingImputed + alcoholImputed + seasonAccelerometer + crcFamilyHistory + bmiImputed + diabetesImputed	FALSE	1.00738282869348	[0.94;1.08]	0.838510453684225	0.981495462083178	95050	775
CRC Combined	mean_mvpa_steps_sqrt	adiposity_metabolic	Adiposity/Metabolic	sex + raceImputed + tdiImputed + smokingImputed + alcoholImputed + seasonAccelerometer + crcFamilyHistory + bmiImputed + diabetesImputed	FALSE	0.992634361258026	[0.92;1.07]	0.842446344804616	0.981495462083178	95050	775
CRC Combined	total_daily_light	adiposity_metabolic	Adiposity/Metabolic	sex + raceImputed + tdiImputed + smokingImputed + alcoholImputed + seasonAccelerometer + crcFamilyHistory + bmiImputed + diabetesImputed	FALSE	0.991761201630908	[0.91;1.08]	0.842867110655727	0.981495462083178	94288	771
CRC Combined	dur_day_total_LIG_min_wei	adiposity_metabolic	Adiposity/Metabolic	sex + raceImputed + tdiImputed + smokingImputed + alcoholImputed + seasonAccelerometer + crcFamilyHistory + bmiImputed + diabetesImputed	FALSE	1.00725913451945	[0.94;1.08]	0.845663500812738	0.981495462083178	95050	775
CRC Combined	cosinor_acrophase	adiposity_metabolic	Adiposity/Metabolic	sex + raceImputed + tdiImputed + smokingImputed + alcoholImputed + seasonAccelerometer + crcFamilyHistory + bmiImputed + diabetesImputed	FALSE	0.993215985755961	[0.92;1.07]	0.8582975150008	0.991023934846285	95050	775
CRC Combined	Nbouts_day_IN_bts_30_60_pla	adiposity_metabolic	Adiposity/Metabolic	sex + raceImputed + tdiImputed + smokingImputed + alcoholImputed + seasonAccelerometer + crcFamilyHistory + bmiImputed + diabetesImputed	FALSE	1.00610454270872	[0.94;1.08]	0.866771846515192	0.9956763775354	95050	775
CRC Combined	nighttime_light_log	adiposity_metabolic	Adiposity/Metabolic	sex + raceImputed + tdiImputed + smokingImputed + alcoholImputed + seasonAccelerometer + crcFamilyHistory + bmiImputed + diabetesImputed	FALSE	0.994476429273739	[0.92;1.07]	0.88551608763702	0.996390699503686	94288	771
CRC Combined	cosinor_R2	adiposity_metabolic	Adiposity/Metabolic	sex + raceImputed + tdiImputed + smokingImputed + alcoholImputed + seasonAccelerometer + crcFamilyHistory + bmiImputed + diabetesImputed	FALSE	1.00540575833174	[0.93;1.08]	0.886634215550023	0.996390699503686	95050	775
CRC Combined	Nbouts_day_IN_bts_90_pla	adiposity_metabolic	Adiposity/Metabolic	sex + raceImputed + tdiImputed + smokingImputed + alcoholImputed + seasonAccelerometer + crcFamilyHistory + bmiImputed + diabetesImputed	FALSE	1.00467464928362	[0.94;1.08]	0.898578881874033	0.996390699503686	95050	775
CRC Combined	ACC_day_total_IN_mg_wei	adiposity_metabolic	Adiposity/Metabolic	sex + raceImputed + tdiImputed + smokingImputed + alcoholImputed + seasonAccelerometer + crcFamilyHistory + bmiImputed + diabetesImputed	FALSE	1.00447924942369	[0.93;1.08]	0.904998243465159	0.996390699503686	95050	775
CRC Combined	WASO_AD_T5A5_mn	adiposity_metabolic	Adiposity/Metabolic	sex + raceImputed + tdiImputed + smokingImputed + alcoholImputed + seasonAccelerometer + crcFamilyHistory + bmiImputed + diabetesImputed	FALSE	1.00415913591182	[0.94;1.08]	0.907194379490008	0.996390699503686	95050	775
CRC Combined	FRAG_SD_dur_PA_day_wei_log	adiposity_metabolic	Adiposity/Metabolic	sex + raceImputed + tdiImputed + smokingImputed + alcoholImputed + seasonAccelerometer + crcFamilyHistory + bmiImputed + diabetesImputed	FALSE	0.996156157042139	[0.93;1.07]	0.916366169550453	0.996390699503686	95045	775
CRC Combined	Nbouts_day_IN_bts_30_60_wei	adiposity_metabolic	Adiposity/Metabolic	sex + raceImputed + tdiImputed + smokingImputed + alcoholImputed + seasonAccelerometer + crcFamilyHistory + bmiImputed + diabetesImputed	FALSE	1.00364119508522	[0.93;1.08]	0.92020121265082	0.996390699503686	95050	775
CRC Combined	FRAG_TP_sleep2wake_spt	adiposity_metabolic	Adiposity/Metabolic	sex + raceImputed + tdiImputed + smokingImputed + alcoholImputed + seasonAccelerometer + crcFamilyHistory + bmiImputed + diabetesImputed	FALSE	0.99676923244316	[0.93;1.07]	0.928027170796487	0.996390699503686	95050	775
CRC Combined	dur_day_total_IN_min_pla	adiposity_metabolic	Adiposity/Metabolic	sex + raceImputed + tdiImputed + smokingImputed + alcoholImputed + seasonAccelerometer + crcFamilyHistory + bmiImputed + diabetesImputed	FALSE	1.0032073453976	[0.93;1.08]	0.933444433909297	0.996390699503686	95050	775
CRC Combined	dur_day_IN_bts_90_min_wei	adiposity_metabolic	Adiposity/Metabolic	sex + raceImputed + tdiImputed + smokingImputed + alcoholImputed + seasonAccelerometer + crcFamilyHistory + bmiImputed + diabetesImputed	FALSE	0.99746426176082	[0.93;1.07]	0.94409284375483	0.996390699503686	95050	775
CRC Combined	dur_day_total_IN_min_wei	adiposity_metabolic	Adiposity/Metabolic	sex + raceImputed + tdiImputed + smokingImputed + alcoholImputed + seasonAccelerometer + crcFamilyHistory + bmiImputed + diabetesImputed	FALSE	1.00258020785384	[0.93;1.08]	0.946382324216705	0.996390699503686	95050	775
CRC Combined	ACC_day_IN_unbt_mg_pla	adiposity_metabolic	Adiposity/Metabolic	sex + raceImputed + tdiImputed + smokingImputed + alcoholImputed + seasonAccelerometer + crcFamilyHistory + bmiImputed + diabetesImputed	FALSE	0.998036877573162	[0.93;1.07]	0.956423293541633	0.996390699503686	95045	775
CRC Combined	ACC_day_total_VIG_mg_wei_log	adiposity_metabolic	Adiposity/Metabolic	sex + raceImputed + tdiImputed + smokingImputed + alcoholImputed + seasonAccelerometer + crcFamilyHistory + bmiImputed + diabetesImputed	FALSE	0.99781133074876	[0.91;1.09]	0.962594854580129	0.996390699503686	68757	513
CRC Combined	FRAG_mean_dur_PA_day_log	adiposity_metabolic	Adiposity/Metabolic	sex + raceImputed + tdiImputed + smokingImputed + alcoholImputed + seasonAccelerometer + crcFamilyHistory + bmiImputed + diabetesImputed	FALSE	1.00169155088548	[0.93;1.08]	0.963668023232099	0.996390699503686	95049	775
CRC Combined	Nbouts_day_IN_bts_90_wei	adiposity_metabolic	Adiposity/Metabolic	sex + raceImputed + tdiImputed + smokingImputed + alcoholImputed + seasonAccelerometer + crcFamilyHistory + bmiImputed + diabetesImputed	FALSE	1.00147385811835	[0.93;1.08]	0.967925588565007	0.996390699503686	95050	775
CRC Combined	dur_day_total_LIG_min_pla	adiposity_metabolic	Adiposity/Metabolic	sex + raceImputed + tdiImputed + smokingImputed + alcoholImputed + seasonAccelerometer + crcFamilyHistory + bmiImputed + diabetesImputed	FALSE	1.00145659651954	[0.93;1.08]	0.968791515163849	0.996390699503686	95050	775
CRC Combined	FRAG_TP_PA2IN_day	adiposity_metabolic	Adiposity/Metabolic	sex + raceImputed + tdiImputed + smokingImputed + alcoholImputed + seasonAccelerometer + crcFamilyHistory + bmiImputed + diabetesImputed	FALSE	0.998641094579484	[0.93;1.07]	0.970547708310302	0.996390699503686	95050	775
CRC Combined	ACC_day_IN_unbt_mg_wei	adiposity_metabolic	Adiposity/Metabolic	sex + raceImputed + tdiImputed + smokingImputed + alcoholImputed + seasonAccelerometer + crcFamilyHistory + bmiImputed + diabetesImputed	FALSE	0.998695726809002	[0.93;1.07]	0.971069056567533	0.996390699503686	95045	775
CRC Combined	dur_day_IN_bts_90_min_pla	adiposity_metabolic	Adiposity/Metabolic	sex + raceImputed + tdiImputed + smokingImputed + alcoholImputed + seasonAccelerometer + crcFamilyHistory + bmiImputed + diabetesImputed	FALSE	1.00121711084183	[0.93;1.07]	0.973153668233167	0.996390699503686	95050	775
CRC Combined	FRAG_W0.5_dur_IN_day	adiposity_metabolic	Adiposity/Metabolic	sex + raceImputed + tdiImputed + smokingImputed + alcoholImputed + seasonAccelerometer + crcFamilyHistory + bmiImputed + diabetesImputed	FALSE	1.00120607941414	[0.93;1.08]	0.975296819261061	0.996390699503686	95047	775
CRC Combined	dur_day_IN_bts_30_60_min_wei	adiposity_metabolic	Adiposity/Metabolic	sex + raceImputed + tdiImputed + smokingImputed + alcoholImputed + seasonAccelerometer + crcFamilyHistory + bmiImputed + diabetesImputed	FALSE	0.999013924092423	[0.93;1.07]	0.978301401916446	0.996390699503686	95050	775
CRC Combined	M10TIME_num	adiposity_metabolic	Adiposity/Metabolic	sex + raceImputed + tdiImputed + smokingImputed + alcoholImputed + seasonAccelerometer + crcFamilyHistory + bmiImputed + diabetesImputed	FALSE	0.999125073362559	[0.93;1.08]	0.982023737830469	0.996390699503686	95050	775
CRC Combined	FRAG_NFragPM_PA_day	adiposity_metabolic	Adiposity/Metabolic	sex + raceImputed + tdiImputed + smokingImputed + alcoholImputed + seasonAccelerometer + crcFamilyHistory + bmiImputed + diabetesImputed	FALSE	0.999184434714424	[0.93;1.07]	0.982322691051196	0.996390699503686	95049	775
CRC Combined	dur_day_IN_bts_30_60_min_pla	adiposity_metabolic	Adiposity/Metabolic	sex + raceImputed + tdiImputed + smokingImputed + alcoholImputed + seasonAccelerometer + crcFamilyHistory + bmiImputed + diabetesImputed	FALSE	1.0006007301999	[0.93;1.07]	0.986789110492959	0.996390699503686	95050	775
CRC Combined	FRAG_SD_dur_PA_day_pla_log	adiposity_metabolic	Adiposity/Metabolic	sex + raceImputed + tdiImputed + smokingImputed + alcoholImputed + seasonAccelerometer + crcFamilyHistory + bmiImputed + diabetesImputed	FALSE	0.999514038571854	[0.93;1.07]	0.989426276854934	0.996390699503686	95045	775
CRC Combined	ACC_day_total_VIG_mg_pla_log	adiposity_metabolic	Adiposity/Metabolic	sex + raceImputed + tdiImputed + smokingImputed + alcoholImputed + seasonAccelerometer + crcFamilyHistory + bmiImputed + diabetesImputed	FALSE	1.00043810086278	[0.91;1.10]	0.992510344113708	0.996390699503686	68757	513
CRC Combined	ACC_day_total_IN_mg_pla	adiposity_metabolic	Adiposity/Metabolic	sex + raceImputed + tdiImputed + smokingImputed + alcoholImputed + seasonAccelerometer + crcFamilyHistory + bmiImputed + diabetesImputed	FALSE	1.00034313351279	[0.93;1.08]	0.992696129311425	0.996390699503686	95050	775
CRC Combined	FRAG_TP_wake2sleep_spt	adiposity_metabolic	Adiposity/Metabolic	sex + raceImputed + tdiImputed + smokingImputed + alcoholImputed + seasonAccelerometer + crcFamilyHistory + bmiImputed + diabetesImputed	FALSE	0.99978679408593	[0.93;1.07]	0.995347237285058	0.996390699503686	95050	775
CRC Combined	FRAG_W0.5_dur_PA_day	adiposity_metabolic	Adiposity/Metabolic	sex + raceImputed + tdiImputed + smokingImputed + alcoholImputed + seasonAccelerometer + crcFamilyHistory + bmiImputed + diabetesImputed	FALSE	0.999835386810281	[0.93;1.07]	0.996390699503686	0.996390699503686	95047	775
CRC Combined	ACC_day_MVPA_bts_5_10_mg_wei_log	independent_pattern	Independent Pattern	sex + raceImputed + tdiImputed + smokingImputed + alcoholImputed + seasonAccelerometer + crcFamilyHistory + bmiImputed + diabetesImputed + totalAccelImputed	TRUE	0.896965143010194	[0.83;0.97]	0.0052364026702828	0.624487716423915	94549	770
CRC Combined	ACC_day_MVPA_bts_5_10_mg_pla_log	independent_pattern	Independent Pattern	sex + raceImputed + tdiImputed + smokingImputed + alcoholImputed + seasonAccelerometer + crcFamilyHistory + bmiImputed + diabetesImputed + totalAccelImputed	TRUE	0.898694300358152	[0.83;0.97]	0.00609256308706258	0.624487716423915	94549	770
CRC Combined	FRAG_alpha_dur_PA_day_pla	independent_pattern	Independent Pattern	sex + raceImputed + tdiImputed + smokingImputed + alcoholImputed + seasonAccelerometer + crcFamilyHistory + bmiImputed + diabetesImputed + totalAccelImputed	TRUE	0.904043178412192	[0.83;0.98]	0.0195816643951672	0.845499529962457	95045	775
CRC Combined	FRAG_x0.5_dur_PA_day_pla_log	independent_pattern	Independent Pattern	sex + raceImputed + tdiImputed + smokingImputed + alcoholImputed + seasonAccelerometer + crcFamilyHistory + bmiImputed + diabetesImputed + totalAccelImputed	TRUE	1.10142134871967	[1.01;1.20]	0.0236377678606284	0.845499529962457	95045	775
CRC Combined	FRAG_mean_dur_PA_day_pla_log	independent_pattern	Independent Pattern	sex + raceImputed + tdiImputed + smokingImputed + alcoholImputed + seasonAccelerometer + crcFamilyHistory + bmiImputed + diabetesImputed + totalAccelImputed	TRUE	1.11171434679914	[1.01;1.22]	0.0322726945281951	0.845499529962457	95050	775
CRC Combined	FRAG_alpha_dur_PA_day_wei	independent_pattern	Independent Pattern	sex + raceImputed + tdiImputed + smokingImputed + alcoholImputed + seasonAccelerometer + crcFamilyHistory + bmiImputed + diabetesImputed + totalAccelImputed	TRUE	0.91214005138419	[0.84;0.99]	0.0328414487664855	0.845499529962457	95045	775
CRC Combined	FRAG_TP_PA2IN_day_pla	independent_pattern	Independent Pattern	sex + raceImputed + tdiImputed + smokingImputed + alcoholImputed + seasonAccelerometer + crcFamilyHistory + bmiImputed + diabetesImputed + totalAccelImputed	TRUE	0.901384916775934	[0.82;0.99]	0.0345313725661035	0.845499529962457	95050	775
CRC Combined	FRAG_NFragPM_PA_day_pla	independent_pattern	Independent Pattern	sex + raceImputed + tdiImputed + smokingImputed + alcoholImputed + seasonAccelerometer + crcFamilyHistory + bmiImputed + diabetesImputed + totalAccelImputed	TRUE	0.902621875449591	[0.82;0.99]	0.0368435460152495	0.845499529962457	95050	775
CRC Combined	FRAG_x0.5_dur_PA_day_wei_log	independent_pattern	Independent Pattern	sex + raceImputed + tdiImputed + smokingImputed + alcoholImputed + seasonAccelerometer + crcFamilyHistory + bmiImputed + diabetesImputed + totalAccelImputed	TRUE	1.09014165651863	[1.00;1.19]	0.043135155404765	0.845499529962457	95045	775
CRC Combined	FRAG_TP_PA2IN_day_wei	independent_pattern	Independent Pattern	sex + raceImputed + tdiImputed + smokingImputed + alcoholImputed + seasonAccelerometer + crcFamilyHistory + bmiImputed + diabetesImputed + totalAccelImputed	TRUE	0.907693746934856	[0.82;1.00]	0.0479579220929084	0.845499529962457	95050	775
CRC Combined	FRAG_mean_dur_PA_day_wei_log	independent_pattern	Independent Pattern	sex + raceImputed + tdiImputed + smokingImputed + alcoholImputed + seasonAccelerometer + crcFamilyHistory + bmiImputed + diabetesImputed + totalAccelImputed	TRUE	1.10140607451727	[1.00;1.21]	0.050423121609588	0.845499529962457	95050	775
CRC Combined	FRAG_NFragPM_PA_day_wei	independent_pattern	Independent Pattern	sex + raceImputed + tdiImputed + smokingImputed + alcoholImputed + seasonAccelerometer + crcFamilyHistory + bmiImputed + diabetesImputed + totalAccelImputed	TRUE	0.90897050828311	[0.83;1.00]	0.0511250444169745	0.845499529962457	95050	775
CRC Combined	IS	independent_pattern	Independent Pattern	sex + raceImputed + tdiImputed + smokingImputed + alcoholImputed + seasonAccelerometer + crcFamilyHistory + bmiImputed + diabetesImputed + totalAccelImputed	TRUE	1.08258345422009	[1.00;1.17]	0.0565817195490336	0.845499529962457	95050	775
CRC Combined	Nbouts_day_LIG_bts_10_wei	independent_pattern	Independent Pattern	sex + raceImputed + tdiImputed + smokingImputed + alcoholImputed + seasonAccelerometer + crcFamilyHistory + bmiImputed + diabetesImputed + totalAccelImputed	TRUE	1.07891406590546	[1.00;1.17]	0.0577414313145093	0.845499529962457	95050	775
CRC Combined	FRAG_W0.5_dur_PA_day_pla	independent_pattern	Independent Pattern	sex + raceImputed + tdiImputed + smokingImputed + alcoholImputed + seasonAccelerometer + crcFamilyHistory + bmiImputed + diabetesImputed + totalAccelImputed	TRUE	1.08789865738076	[0.99;1.19]	0.0702344584001341	0.942929949548232	95045	775
CRC Combined	Nbouts_day_LIG_bts_10_pla	independent_pattern	Independent Pattern	sex + raceImputed + tdiImputed + smokingImputed + alcoholImputed + seasonAccelerometer + crcFamilyHistory + bmiImputed + diabetesImputed + totalAccelImputed	TRUE	1.07206885561325	[0.99;1.16]	0.0827957775972821	0.942929949548232	95050	775
CRC Combined	FRAG_W0.5_dur_PA_day_wei	independent_pattern	Independent Pattern	sex + raceImputed + tdiImputed + smokingImputed + alcoholImputed + seasonAccelerometer + crcFamilyHistory + bmiImputed + diabetesImputed + totalAccelImputed	TRUE	1.08248693553043	[0.99;1.19]	0.0868630000952949	0.942929949548232	95045	775
CRC Combined	FRAG_x0.5_dur_PA_day_log	independent_pattern	Independent Pattern	sex + raceImputed + tdiImputed + smokingImputed + alcoholImputed + seasonAccelerometer + crcFamilyHistory + bmiImputed + diabetesImputed + totalAccelImputed	TRUE	1.0745930964089	[0.99;1.17]	0.0911530121781713	0.942929949548232	95047	775
CRC Combined	FRAG_alpha_dur_PA_day	independent_pattern	Independent Pattern	sex + raceImputed + tdiImputed + smokingImputed + alcoholImputed + seasonAccelerometer + crcFamilyHistory + bmiImputed + diabetesImputed + totalAccelImputed	TRUE	0.930293620370816	[0.86;1.01]	0.0915811459258059	0.942929949548232	95047	775
CRC Combined	FRAG_mean_dur_LIPA_day_wei	independent_pattern	Independent Pattern	sex + raceImputed + tdiImputed + smokingImputed + alcoholImputed + seasonAccelerometer + crcFamilyHistory + bmiImputed + diabetesImputed + totalAccelImputed	TRUE	1.06233749889009	[0.99;1.14]	0.104499253407427	0.942929949548232	95049	775
CRC Combined	FRAG_mean_dur_LIPA_day_pla	independent_pattern	Independent Pattern	sex + raceImputed + tdiImputed + smokingImputed + alcoholImputed + seasonAccelerometer + crcFamilyHistory + bmiImputed + diabetesImputed + totalAccelImputed	TRUE	1.06208248991932	[0.99;1.14]	0.106265888768258	0.942929949548232	95049	775
CRC Combined	dur_day_LIG_bts_5_10_min_pla	independent_pattern	Independent Pattern	sex + raceImputed + tdiImputed + smokingImputed + alcoholImputed + seasonAccelerometer + crcFamilyHistory + bmiImputed + diabetesImputed + totalAccelImputed	TRUE	1.0718581909247	[0.98;1.17]	0.120419564323543	0.942929949548232	95050	775
CRC Combined	dur_day_LIG_bts_5_10_min_wei	independent_pattern	Independent Pattern	sex + raceImputed + tdiImputed + smokingImputed + alcoholImputed + seasonAccelerometer + crcFamilyHistory + bmiImputed + diabetesImputed + totalAccelImputed	TRUE	1.07098625332845	[0.98;1.17]	0.124053809463126	0.942929949548232	95050	775
CRC Combined	FRAG_SD_dur_PA_day_pla_log	independent_pattern	Independent Pattern	sex + raceImputed + tdiImputed + smokingImputed + alcoholImputed + seasonAccelerometer + crcFamilyHistory + bmiImputed + diabetesImputed + totalAccelImputed	TRUE	1.08039346733369	[0.98;1.19]	0.129709634571824	0.942929949548232	95045	775
CRC Combined	dur_day_LIG_bts_10_min_wei	independent_pattern	Independent Pattern	sex + raceImputed + tdiImputed + smokingImputed + alcoholImputed + seasonAccelerometer + crcFamilyHistory + bmiImputed + diabetesImputed + totalAccelImputed	TRUE	1.05916764011904	[0.98;1.14]	0.143748609367565	0.942929949548232	95050	775
CRC Combined	cosinorExt_beta_log	independent_pattern	Independent Pattern	sex + raceImputed + tdiImputed + smokingImputed + alcoholImputed + seasonAccelerometer + crcFamilyHistory + bmiImputed + diabetesImputed + totalAccelImputed	TRUE	1.05282720924146	[0.98;1.13]	0.145604295181893	0.942929949548232	95050	775
CRC Combined	ACC_day_IN_bts_20_30_mg_wei	independent_pattern	Independent Pattern	sex + raceImputed + tdiImputed + smokingImputed + alcoholImputed + seasonAccelerometer + crcFamilyHistory + bmiImputed + diabetesImputed + totalAccelImputed	TRUE	1.05350681076538	[0.98;1.13]	0.145969436721504	0.942929949548232	95024	775
CRC Combined	FRAG_mean_dur_PA_day_log	independent_pattern	Independent Pattern	sex + raceImputed + tdiImputed + smokingImputed + alcoholImputed + seasonAccelerometer + crcFamilyHistory + bmiImputed + diabetesImputed + totalAccelImputed	TRUE	1.07371659112954	[0.97;1.18]	0.149758947989527	0.942929949548232	95049	775
CRC Combined	FRAG_CoV_dur_PA_day_pla	independent_pattern	Independent Pattern	sex + raceImputed + tdiImputed + smokingImputed + alcoholImputed + seasonAccelerometer + crcFamilyHistory + bmiImputed + diabetesImputed + totalAccelImputed	TRUE	0.948687102653078	[0.88;1.02]	0.163013795778561	0.942929949548232	95045	775
CRC Combined	FRAG_SD_dur_PA_day_wei_log	independent_pattern	Independent Pattern	sex + raceImputed + tdiImputed + smokingImputed + alcoholImputed + seasonAccelerometer + crcFamilyHistory + bmiImputed + diabetesImputed + totalAccelImputed	TRUE	1.07265921416918	[0.97;1.19]	0.168080191494835	0.942929949548232	95045	775
CRC Combined	FRAG_mean_dur_LIPA_day	independent_pattern	Independent Pattern	sex + raceImputed + tdiImputed + smokingImputed + alcoholImputed + seasonAccelerometer + crcFamilyHistory + bmiImputed + diabetesImputed + totalAccelImputed	TRUE	1.05230066885787	[0.98;1.13]	0.173722330619508	0.942929949548232	95049	775
CRC Combined	Nbouts_day_IN_bts_10_20_pla	independent_pattern	Independent Pattern	sex + raceImputed + tdiImputed + smokingImputed + alcoholImputed + seasonAccelerometer + crcFamilyHistory + bmiImputed + diabetesImputed + totalAccelImputed	TRUE	0.948157857724253	[0.88;1.02]	0.174404823081945	0.942929949548232	95050	775
CRC Combined	FRAG_TP_PA2IN_day	independent_pattern	Independent Pattern	sex + raceImputed + tdiImputed + smokingImputed + alcoholImputed + seasonAccelerometer + crcFamilyHistory + bmiImputed + diabetesImputed + totalAccelImputed	TRUE	0.937387885944679	[0.85;1.03]	0.179292737596233	0.942929949548232	95050	775
CRC Combined	FRAG_NFragPM_PA_day	independent_pattern	Independent Pattern	sex + raceImputed + tdiImputed + smokingImputed + alcoholImputed + seasonAccelerometer + crcFamilyHistory + bmiImputed + diabetesImputed + totalAccelImputed	TRUE	0.938199250022669	[0.85;1.03]	0.185209352580937	0.942929949548232	95049	775
CRC Combined	dur_day_LIG_bts_1_5_min_pla	independent_pattern	Independent Pattern	sex + raceImputed + tdiImputed + smokingImputed + alcoholImputed + seasonAccelerometer + crcFamilyHistory + bmiImputed + diabetesImputed + totalAccelImputed	TRUE	0.933516990320883	[0.84;1.03]	0.185955490625275	0.942929949548232	95050	775
CRC Combined	Nbouts_day_IN_bts_10_20_wei	independent_pattern	Independent Pattern	sex + raceImputed + tdiImputed + smokingImputed + alcoholImputed + seasonAccelerometer + crcFamilyHistory + bmiImputed + diabetesImputed + totalAccelImputed	TRUE	0.949691017082613	[0.88;1.03]	0.187532061555992	0.942929949548232	95050	775
CRC Combined	FRAG_CoV_dur_PA_day	independent_pattern	Independent Pattern	sex + raceImputed + tdiImputed + smokingImputed + alcoholImputed + seasonAccelerometer + crcFamilyHistory + bmiImputed + diabetesImputed + totalAccelImputed	TRUE	0.951482976863511	[0.88;1.02]	0.18833732408491	0.942929949548232	95047	775
CRC Combined	dur_day_IN_bts_10_20_min_pla	independent_pattern	Independent Pattern	sex + raceImputed + tdiImputed + smokingImputed + alcoholImputed + seasonAccelerometer + crcFamilyHistory + bmiImputed + diabetesImputed + totalAccelImputed	TRUE	0.950625152488748	[0.88;1.03]	0.192526874065239	0.942929949548232	95050	775
CRC Combined	Nbouts_day_LIG_bts_5_10_pla	independent_pattern	Independent Pattern	sex + raceImputed + tdiImputed + smokingImputed + alcoholImputed + seasonAccelerometer + crcFamilyHistory + bmiImputed + diabetesImputed + totalAccelImputed	TRUE	1.06024764724659	[0.97;1.16]	0.192931052302529	0.942929949548232	95050	775
CRC Combined	dur_day_LIG_bts_10_min_pla	independent_pattern	Independent Pattern	sex + raceImputed + tdiImputed + smokingImputed + alcoholImputed + seasonAccelerometer + crcFamilyHistory + bmiImputed + diabetesImputed + totalAccelImputed	TRUE	1.05267062492018	[0.97;1.14]	0.193072661086996	0.942929949548232	95050	775
CRC Combined	cosinor_mes	independent_pattern	Independent Pattern	sex + raceImputed + tdiImputed + smokingImputed + alcoholImputed + seasonAccelerometer + crcFamilyHistory + bmiImputed + diabetesImputed + totalAccelImputed	TRUE	1.09861135989529	[0.95;1.27]	0.194411519136132	0.942929949548232	95050	775
CRC Combined	FRAG_Nfrag_IN2MVPA_day	independent_pattern	Independent Pattern	sex + raceImputed + tdiImputed + smokingImputed + alcoholImputed + seasonAccelerometer + crcFamilyHistory + bmiImputed + diabetesImputed + totalAccelImputed	TRUE	0.937967063189315	[0.85;1.03]	0.19732075819167	0.942929949548232	95050	775
CRC Combined	Nbouts_day_LIG_bts_5_10_wei	independent_pattern	Independent Pattern	sex + raceImputed + tdiImputed + smokingImputed + alcoholImputed + seasonAccelerometer + crcFamilyHistory + bmiImputed + diabetesImputed + totalAccelImputed	TRUE	1.05943883465542	[0.97;1.16]	0.197785306490605	0.942929949548232	95050	775
CRC Combined	dur_day_IN_bts_10_20_min_wei	independent_pattern	Independent Pattern	sex + raceImputed + tdiImputed + smokingImputed + alcoholImputed + seasonAccelerometer + crcFamilyHistory + bmiImputed + diabetesImputed + totalAccelImputed	TRUE	0.951843720414675	[0.88;1.03]	0.203760962050862	0.946505551869868	95050	775
CRC Combined	FRAG_Nfrag_IN2MVPA_day_pla	independent_pattern	Independent Pattern	sex + raceImputed + tdiImputed + smokingImputed + alcoholImputed + seasonAccelerometer + crcFamilyHistory + bmiImputed + diabetesImputed + totalAccelImputed	TRUE	0.937998736285491	[0.85;1.04]	0.213458760003039	0.946505551869868	95050	775
CRC Combined	ACC_day_IN_bts_20_30_mg_pla	independent_pattern	Independent Pattern	sex + raceImputed + tdiImputed + smokingImputed + alcoholImputed + seasonAccelerometer + crcFamilyHistory + bmiImputed + diabetesImputed + totalAccelImputed	TRUE	1.04553891431902	[0.97;1.12]	0.214647395256834	0.946505551869868	95024	775
CRC Combined	Nbouts_day_LIG_bts_1_5_pla	independent_pattern	Independent Pattern	sex + raceImputed + tdiImputed + smokingImputed + alcoholImputed + seasonAccelerometer + crcFamilyHistory + bmiImputed + diabetesImputed + totalAccelImputed	TRUE	0.937019194494574	[0.84;1.04]	0.220468607339741	0.946505551869868	95050	775
CRC Combined	cosinorExt_minimum	independent_pattern	Independent Pattern	sex + raceImputed + tdiImputed + smokingImputed + alcoholImputed + seasonAccelerometer + crcFamilyHistory + bmiImputed + diabetesImputed + totalAccelImputed	TRUE	1.04621724260662	[0.97;1.13]	0.225299182154798	0.946505551869868	95050	775
CRC Combined	ACC_day_IN_bts_10_20_mg_wei	independent_pattern	Independent Pattern	sex + raceImputed + tdiImputed + smokingImputed + alcoholImputed + seasonAccelerometer + crcFamilyHistory + bmiImputed + diabetesImputed + totalAccelImputed	TRUE	1.04381750960385	[0.97;1.12]	0.226237912398164	0.946505551869868	95043	775
CRC Combined	dur_day_IN_bts_90_min_wei	independent_pattern	Independent Pattern	sex + raceImputed + tdiImputed + smokingImputed + alcoholImputed + seasonAccelerometer + crcFamilyHistory + bmiImputed + diabetesImputed + totalAccelImputed	TRUE	0.94817220342521	[0.87;1.03]	0.232881899206047	0.95180759367353	95050	775
CRC Combined	ACC_day_LIG_bts_10_mg_pla	independent_pattern	Independent Pattern	sex + raceImputed + tdiImputed + smokingImputed + alcoholImputed + seasonAccelerometer + crcFamilyHistory + bmiImputed + diabetesImputed + totalAccelImputed	TRUE	0.955754572074108	[0.89;1.03]	0.241864335256771	0.95180759367353	95024	775
CRC Combined	FRAG_CoV_dur_PA_day_wei	independent_pattern	Independent Pattern	sex + raceImputed + tdiImputed + smokingImputed + alcoholImputed + seasonAccelerometer + crcFamilyHistory + bmiImputed + diabetesImputed + totalAccelImputed	TRUE	0.956906749841793	[0.89;1.03]	0.242672431922642	0.95180759367353	95045	775
CRC Combined	dur_day_MVPA_bts_5_10_min_wei	independent_pattern	Independent Pattern	sex + raceImputed + tdiImputed + smokingImputed + alcoholImputed + seasonAccelerometer + crcFamilyHistory + bmiImputed + diabetesImputed + totalAccelImputed	TRUE	1.07085792428652	[0.95;1.20]	0.250596568825657	0.95180759367353	95050	775
CRC Combined	dur_day_MVPA_bts_5_10_min_pla	independent_pattern	Independent Pattern	sex + raceImputed + tdiImputed + smokingImputed + alcoholImputed + seasonAccelerometer + crcFamilyHistory + bmiImputed + diabetesImputed + totalAccelImputed	TRUE	1.06973424648427	[0.95;1.20]	0.259938337864897	0.95180759367353	95050	775
CRC Combined	dur_day_LIG_bts_1_5_min_wei	independent_pattern	Independent Pattern	sex + raceImputed + tdiImputed + smokingImputed + alcoholImputed + seasonAccelerometer + crcFamilyHistory + bmiImputed + diabetesImputed + totalAccelImputed	TRUE	0.945372260409332	[0.85;1.05]	0.278497160675979	0.95180759367353	95050	775
CRC Combined	dur_day_IN_bts_90_min_pla	independent_pattern	Independent Pattern	sex + raceImputed + tdiImputed + smokingImputed + alcoholImputed + seasonAccelerometer + crcFamilyHistory + bmiImputed + diabetesImputed + totalAccelImputed	TRUE	0.953140832857939	[0.87;1.04]	0.282363377040332	0.95180759367353	95050	775
CRC Combined	ACC_day_LIG_bts_10_mg_wei	independent_pattern	Independent Pattern	sex + raceImputed + tdiImputed + smokingImputed + alcoholImputed + seasonAccelerometer + crcFamilyHistory + bmiImputed + diabetesImputed + totalAccelImputed	TRUE	0.959415841162584	[0.89;1.03]	0.283952535190765	0.95180759367353	95024	775
CRC Combined	ACC_day_IN_bts_10_20_mg_pla	independent_pattern	Independent Pattern	sex + raceImputed + tdiImputed + smokingImputed + alcoholImputed + seasonAccelerometer + crcFamilyHistory + bmiImputed + diabetesImputed + totalAccelImputed	TRUE	1.03862036174205	[0.97;1.11]	0.285106322403284	0.95180759367353	95043	775
CRC Combined	FRAG_TP_PA2IN_spt	independent_pattern	Independent Pattern	sex + raceImputed + tdiImputed + smokingImputed + alcoholImputed + seasonAccelerometer + crcFamilyHistory + bmiImputed + diabetesImputed + totalAccelImputed	TRUE	0.962338219553363	[0.90;1.03]	0.296512140873106	0.95180759367353	95050	775
CRC Combined	SSP	independent_pattern	Independent Pattern	sex + raceImputed + tdiImputed + smokingImputed + alcoholImputed + seasonAccelerometer + crcFamilyHistory + bmiImputed + diabetesImputed + totalAccelImputed	TRUE	1.04317889285396	[0.96;1.13]	0.302707981938452	0.95180759367353	95050	775
CRC Combined	Nbouts_day_IN_bts_90_wei	independent_pattern	Independent Pattern	sex + raceImputed + tdiImputed + smokingImputed + alcoholImputed + seasonAccelerometer + crcFamilyHistory + bmiImputed + diabetesImputed + totalAccelImputed	TRUE	0.955204469984696	[0.88;1.04]	0.304718365014147	0.95180759367353	95050	775
CRC Combined	Nbouts_day_LIG_bts_1_5_wei	independent_pattern	Independent Pattern	sex + raceImputed + tdiImputed + smokingImputed + alcoholImputed + seasonAccelerometer + crcFamilyHistory + bmiImputed + diabetesImputed + totalAccelImputed	TRUE	0.947502299709121	[0.85;1.05]	0.308054870469814	0.95180759367353	95050	775
CRC Combined	Nbouts_day_MVPA_bts_5_10_wei	independent_pattern	Independent Pattern	sex + raceImputed + tdiImputed + smokingImputed + alcoholImputed + seasonAccelerometer + crcFamilyHistory + bmiImputed + diabetesImputed + totalAccelImputed	TRUE	1.06225860680055	[0.95;1.19]	0.308796569928375	0.95180759367353	95050	775
CRC Combined	FRAG_Nfrag_IN2MVPA_day_wei	independent_pattern	Independent Pattern	sex + raceImputed + tdiImputed + smokingImputed + alcoholImputed + seasonAccelerometer + crcFamilyHistory + bmiImputed + diabetesImputed + totalAccelImputed	TRUE	0.949659235989357	[0.86;1.05]	0.312874830950458	0.95180759367353	95050	775
CRC Combined	M10VALUE	independent_pattern	Independent Pattern	sex + raceImputed + tdiImputed + smokingImputed + alcoholImputed + seasonAccelerometer + crcFamilyHistory + bmiImputed + diabetesImputed + totalAccelImputed	TRUE	1.15119331537811	[0.88;1.51]	0.313011969464825	0.95180759367353	95050	775
CRC Combined	FRAG_SD_dur_IN_day_wei_log	independent_pattern	Independent Pattern	sex + raceImputed + tdiImputed + smokingImputed + alcoholImputed + seasonAccelerometer + crcFamilyHistory + bmiImputed + diabetesImputed + totalAccelImputed	TRUE	0.95186690170583	[0.86;1.05]	0.31682900940869	0.95180759367353	95045	775
CRC Combined	FRAG_TP_IN2MVPA_day_pla_sqrt	independent_pattern	Independent Pattern	sex + raceImputed + tdiImputed + smokingImputed + alcoholImputed + seasonAccelerometer + crcFamilyHistory + bmiImputed + diabetesImputed + totalAccelImputed	TRUE	0.943918498416262	[0.84;1.06]	0.319925646345529	0.95180759367353	95050	775
CRC Combined	ABI	independent_pattern	Independent Pattern	sex + raceImputed + tdiImputed + smokingImputed + alcoholImputed + seasonAccelerometer + crcFamilyHistory + bmiImputed + diabetesImputed + totalAccelImputed	TRUE	0.964009687863583	[0.90;1.04]	0.324234104890774	0.95180759367353	95050	775
CRC Combined	Nbouts_day_MVPA_bts_5_10_pla	independent_pattern	Independent Pattern	sex + raceImputed + tdiImputed + smokingImputed + alcoholImputed + seasonAccelerometer + crcFamilyHistory + bmiImputed + diabetesImputed + totalAccelImputed	TRUE	1.06047215152337	[0.94;1.19]	0.324604097945521	0.95180759367353	95050	775
CRC Combined	FRAG_W0.5_dur_PA_day	independent_pattern	Independent Pattern	sex + raceImputed + tdiImputed + smokingImputed + alcoholImputed + seasonAccelerometer + crcFamilyHistory + bmiImputed + diabetesImputed + totalAccelImputed	TRUE	1.04295397635076	[0.96;1.13]	0.329211639172366	0.95180759367353	95047	775
CRC Combined	FRAG_W0.5_dur_IN_day	independent_pattern	Independent Pattern	sex + raceImputed + tdiImputed + smokingImputed + alcoholImputed + seasonAccelerometer + crcFamilyHistory + bmiImputed + diabetesImputed + totalAccelImputed	TRUE	0.956011241267626	[0.87;1.05]	0.329650434882052	0.95180759367353	95047	775
CRC Combined	night_light_log	independent_pattern	Independent Pattern	sex + raceImputed + tdiImputed + smokingImputed + alcoholImputed + seasonAccelerometer + crcFamilyHistory + bmiImputed + diabetesImputed + totalAccelImputed	TRUE	1.0352647011798	[0.96;1.11]	0.336273601760379	0.957445671678856	94288	771
CRC Combined	Nbouts_day_IN_bts_90_pla	independent_pattern	Independent Pattern	sex + raceImputed + tdiImputed + smokingImputed + alcoholImputed + seasonAccelerometer + crcFamilyHistory + bmiImputed + diabetesImputed + totalAccelImputed	TRUE	0.959377896136879	[0.88;1.05]	0.35354438052256	0.98312023128397	95050	775
CRC Combined	FRAG_NFragPM_IN_day_wei	independent_pattern	Independent Pattern	sex + raceImputed + tdiImputed + smokingImputed + alcoholImputed + seasonAccelerometer + crcFamilyHistory + bmiImputed + diabetesImputed + totalAccelImputed	TRUE	1.05066149166258	[0.95;1.17]	0.354882424951287	0.98312023128397	95050	775
CRC Combined	cosinorExt_amp	independent_pattern	Independent Pattern	sex + raceImputed + tdiImputed + smokingImputed + alcoholImputed + seasonAccelerometer + crcFamilyHistory + bmiImputed + diabetesImputed + totalAccelImputed	TRUE	0.965056440206936	[0.89;1.04]	0.369639028470809	0.996530494101533	95050	775
CRC Combined	FRAG_Gini_dur_IN_day_wei	independent_pattern	Independent Pattern	sex + raceImputed + tdiImputed + smokingImputed + alcoholImputed + seasonAccelerometer + crcFamilyHistory + bmiImputed + diabetesImputed + totalAccelImputed	TRUE	0.96884231638526	[0.90;1.04]	0.370860379447172	0.996530494101533	95045	775
CRC Combined	cosinor_R2	independent_pattern	Independent Pattern	sex + raceImputed + tdiImputed + smokingImputed + alcoholImputed + seasonAccelerometer + crcFamilyHistory + bmiImputed + diabetesImputed + totalAccelImputed	TRUE	1.0375452699499501	[0.96;1.13]	0.378764748176871	0.996530494101533	95050	775
CRC Combined	FRAG_SD_dur_IN_day_log	independent_pattern	Independent Pattern	sex + raceImputed + tdiImputed + smokingImputed + alcoholImputed + seasonAccelerometer + crcFamilyHistory + bmiImputed + diabetesImputed + totalAccelImputed	TRUE	0.958402127634657	[0.87;1.05]	0.381805492835605	0.996530494101533	95047	775
CRC Combined	FRAG_SD_dur_PA_day_log	independent_pattern	Independent Pattern	sex + raceImputed + tdiImputed + smokingImputed + alcoholImputed + seasonAccelerometer + crcFamilyHistory + bmiImputed + diabetesImputed + totalAccelImputed	TRUE	1.04376313417513	[0.95;1.15]	0.384764358561049	0.996530494101533	95047	775
CRC Combined	Nbouts_day_MVPA_bts_10_wei	independent_pattern	Independent Pattern	sex + raceImputed + tdiImputed + smokingImputed + alcoholImputed + seasonAccelerometer + crcFamilyHistory + bmiImputed + diabetesImputed + totalAccelImputed	TRUE	0.9476196614064	[0.84;1.08]	0.403998236999115	0.996530494101533	95050	775
CRC Combined	ACC_day_IN_bts_60_90_mg_wei	independent_pattern	Independent Pattern	sex + raceImputed + tdiImputed + smokingImputed + alcoholImputed + seasonAccelerometer + crcFamilyHistory + bmiImputed + diabetesImputed + totalAccelImputed	TRUE	0.969106569769224	[0.90;1.04]	0.404469738246731	0.996530494101533	94690	774
CRC Combined	FRAG_Gini_dur_IN_day_pla	independent_pattern	Independent Pattern	sex + raceImputed + tdiImputed + smokingImputed + alcoholImputed + seasonAccelerometer + crcFamilyHistory + bmiImputed + diabetesImputed + totalAccelImputed	TRUE	0.971114989048615	[0.91;1.04]	0.407616196949264	0.996530494101533	95045	775
CRC Combined	FRAG_TP_IN2MVPA_day	independent_pattern	Independent Pattern	sex + raceImputed + tdiImputed + smokingImputed + alcoholImputed + seasonAccelerometer + crcFamilyHistory + bmiImputed + diabetesImputed + totalAccelImputed	TRUE	0.95179121589699	[0.85;1.07]	0.412657687751809	0.996530494101533	95050	775
CRC Combined	ACC_day_MVPA_bts_1_5_mg_wei_log	independent_pattern	Independent Pattern	sex + raceImputed + tdiImputed + smokingImputed + alcoholImputed + seasonAccelerometer + crcFamilyHistory + bmiImputed + diabetesImputed + totalAccelImputed	TRUE	0.969260144316176	[0.90;1.04]	0.414179470991915	0.996530494101533	95028	775
CRC Combined	Nbouts_day_MVPA_bts_10_pla	independent_pattern	Independent Pattern	sex + raceImputed + tdiImputed + smokingImputed + alcoholImputed + seasonAccelerometer + crcFamilyHistory + bmiImputed + diabetesImputed + totalAccelImputed	TRUE	0.949135147620209	[0.84;1.08]	0.42074525774625	0.996530494101533	95050	775
CRC Combined	ACC_day_MVPA_bts_1_5_mg_pla_log	independent_pattern	Independent Pattern	sex + raceImputed + tdiImputed + smokingImputed + alcoholImputed + seasonAccelerometer + crcFamilyHistory + bmiImputed + diabetesImputed + totalAccelImputed	TRUE	0.970634487150821	[0.90;1.05]	0.435868747681821	0.996530494101533	95028	775
CRC Combined	ACC_day_IN_bts_60_90_mg_pla	independent_pattern	Independent Pattern	sex + raceImputed + tdiImputed + smokingImputed + alcoholImputed + seasonAccelerometer + crcFamilyHistory + bmiImputed + diabetesImputed + totalAccelImputed	TRUE	0.971278863100794	[0.90;1.05]	0.438297035986852	0.996530494101533	94690	774
CRC Combined	FRAG_SD_dur_IN_day_pla_log	independent_pattern	Independent Pattern	sex + raceImputed + tdiImputed + smokingImputed + alcoholImputed + seasonAccelerometer + crcFamilyHistory + bmiImputed + diabetesImputed + totalAccelImputed	TRUE	0.96271029597956	[0.87;1.06]	0.441458500536146	0.996530494101533	95045	775
CRC Combined	FRAG_TP_IN2PA_spt_sqrt	independent_pattern	Independent Pattern	sex + raceImputed + tdiImputed + smokingImputed + alcoholImputed + seasonAccelerometer + crcFamilyHistory + bmiImputed + diabetesImputed + totalAccelImputed	TRUE	1.02801060324208	[0.96;1.10]	0.450590858840967	0.996530494101533	95050	775
CRC Combined	cosinor_amp	independent_pattern	Independent Pattern	sex + raceImputed + tdiImputed + smokingImputed + alcoholImputed + seasonAccelerometer + crcFamilyHistory + bmiImputed + diabetesImputed + totalAccelImputed	TRUE	1.03851421357926	[0.94;1.15]	0.460319914691842	0.996530494101533	95050	775
CRC Combined	FRAG_TP_IN2MVPA_day_wei_sqrt	independent_pattern	Independent Pattern	sex + raceImputed + tdiImputed + smokingImputed + alcoholImputed + seasonAccelerometer + crcFamilyHistory + bmiImputed + diabetesImputed + totalAccelImputed	TRUE	0.958868844012901	[0.86;1.07]	0.467669528457984	0.996530494101533	95050	775
CRC Combined	Nbouts_day_MVPA_bts_1_5_wei	independent_pattern	Independent Pattern	sex + raceImputed + tdiImputed + smokingImputed + alcoholImputed + seasonAccelerometer + crcFamilyHistory + bmiImputed + diabetesImputed + totalAccelImputed	TRUE	1.03979984317963	[0.93;1.16]	0.471756436062135	0.996530494101533	95050	775
CRC Combined	FRAG_TP_IN2LIPA_day_wei	independent_pattern	Independent Pattern	sex + raceImputed + tdiImputed + smokingImputed + alcoholImputed + seasonAccelerometer + crcFamilyHistory + bmiImputed + diabetesImputed + totalAccelImputed	TRUE	1.03543435861534	[0.94;1.14]	0.479873487776645	0.996530494101533	95050	775
CRC Combined	FRAG_Gini_dur_IN_day	independent_pattern	Independent Pattern	sex + raceImputed + tdiImputed + smokingImputed + alcoholImputed + seasonAccelerometer + crcFamilyHistory + bmiImputed + diabetesImputed + totalAccelImputed	TRUE	0.975439058837678	[0.91;1.05]	0.484092767050223	0.996530494101533	95047	775
CRC Combined	FRAG_NFragPM_IN_day_pla	independent_pattern	Independent Pattern	sex + raceImputed + tdiImputed + smokingImputed + alcoholImputed + seasonAccelerometer + crcFamilyHistory + bmiImputed + diabetesImputed + totalAccelImputed	TRUE	1.03719966587425	[0.93;1.15]	0.496324819431857	0.996530494101533	95050	775
CRC Combined	ACC_day_IN_bts_90_mg_wei	independent_pattern	Independent Pattern	sex + raceImputed + tdiImputed + smokingImputed + alcoholImputed + seasonAccelerometer + crcFamilyHistory + bmiImputed + diabetesImputed + totalAccelImputed	TRUE	1.02637469731051	[0.95;1.11]	0.496760787694351	0.996530494101533	92961	763
CRC Combined	FRAG_TP_IN2LIPA_day	independent_pattern	Independent Pattern	sex + raceImputed + tdiImputed + smokingImputed + alcoholImputed + seasonAccelerometer + crcFamilyHistory + bmiImputed + diabetesImputed + totalAccelImputed	TRUE	1.0321529988093	[0.94;1.14]	0.519160696692567	0.996530494101533	95050	775
CRC Combined	number_sib_sleepperiod_AD_T5A5_mn	independent_pattern	Independent Pattern	sex + raceImputed + tdiImputed + smokingImputed + alcoholImputed + seasonAccelerometer + crcFamilyHistory + bmiImputed + diabetesImputed + totalAccelImputed	TRUE	0.976821219167916	[0.91;1.05]	0.527057065878896	0.996530494101533	95050	775
CRC Combined	number_of_awakenings_AD_T5A5_mn	independent_pattern	Independent Pattern	sex + raceImputed + tdiImputed + smokingImputed + alcoholImputed + seasonAccelerometer + crcFamilyHistory + bmiImputed + diabetesImputed + totalAccelImputed	TRUE	0.976821219167917	[0.91;1.05]	0.527057065878913	0.996530494101533	95050	775
CRC Combined	FRAG_Nfrag_PA_spt	independent_pattern	Independent Pattern	sex + raceImputed + tdiImputed + smokingImputed + alcoholImputed + seasonAccelerometer + crcFamilyHistory + bmiImputed + diabetesImputed + totalAccelImputed	TRUE	1.02224029039441	[0.95;1.10]	0.53132684896787	0.996530494101533	95050	775
CRC Combined	FRAG_Nfrag_IN_spt	independent_pattern	Independent Pattern	sex + raceImputed + tdiImputed + smokingImputed + alcoholImputed + seasonAccelerometer + crcFamilyHistory + bmiImputed + diabetesImputed + totalAccelImputed	TRUE	1.02223974100646	[0.95;1.10]	0.531335009138725	0.996530494101533	95050	775
CRC Combined	ACC_day_IN_bts_90_mg_pla	independent_pattern	Independent Pattern	sex + raceImputed + tdiImputed + smokingImputed + alcoholImputed + seasonAccelerometer + crcFamilyHistory + bmiImputed + diabetesImputed + totalAccelImputed	TRUE	1.02414024222496	[0.95;1.10]	0.533606786441453	0.996530494101533	92961	763
CRC Combined	Nbouts_day_MVPA_bts_1_5_pla	independent_pattern	Independent Pattern	sex + raceImputed + tdiImputed + smokingImputed + alcoholImputed + seasonAccelerometer + crcFamilyHistory + bmiImputed + diabetesImputed + totalAccelImputed	TRUE	1.03422845325638	[0.93;1.15]	0.536068276148641	0.996530494101533	95050	775
CRC Combined	Nbouts_day_IN_bts_20_30_wei	independent_pattern	Independent Pattern	sex + raceImputed + tdiImputed + smokingImputed + alcoholImputed + seasonAccelerometer + crcFamilyHistory + bmiImputed + diabetesImputed + totalAccelImputed	TRUE	1.02216019768658	[0.95;1.10]	0.545531703319037	0.996530494101533	95050	775
CRC Combined	FRAG_mean_dur_IN_day_wei_log	independent_pattern	Independent Pattern	sex + raceImputed + tdiImputed + smokingImputed + alcoholImputed + seasonAccelerometer + crcFamilyHistory + bmiImputed + diabetesImputed + totalAccelImputed	TRUE	0.969628346357921	[0.88;1.07]	0.546049011361313	0.996530494101533	95050	775
CRC Combined	dur_day_MVPA_bts_10_min_wei_sqrt	independent_pattern	Independent Pattern	sex + raceImputed + tdiImputed + smokingImputed + alcoholImputed + seasonAccelerometer + crcFamilyHistory + bmiImputed + diabetesImputed + totalAccelImputed	TRUE	0.963041759345901	[0.85;1.09]	0.54925888907462	0.996530494101533	95050	775
CRC Combined	FRAG_Nfrag_IN2PA_day	independent_pattern	Independent Pattern	sex + raceImputed + tdiImputed + smokingImputed + alcoholImputed + seasonAccelerometer + crcFamilyHistory + bmiImputed + diabetesImputed + totalAccelImputed	TRUE	0.975817892434717	[0.90;1.06]	0.549936604407577	0.996530494101533	95050	775
CRC Combined	FRAG_Nfrag_IN_day	independent_pattern	Independent Pattern	sex + raceImputed + tdiImputed + smokingImputed + alcoholImputed + seasonAccelerometer + crcFamilyHistory + bmiImputed + diabetesImputed + totalAccelImputed	TRUE	0.975817892434717	[0.90;1.06]	0.549936604407577	0.996530494101533	95050	775
CRC Combined	FRAG_Nfrag_PA2IN_day	independent_pattern	Independent Pattern	sex + raceImputed + tdiImputed + smokingImputed + alcoholImputed + seasonAccelerometer + crcFamilyHistory + bmiImputed + diabetesImputed + totalAccelImputed	TRUE	0.975919554220892	[0.90;1.06]	0.551674959975163	0.996530494101533	95050	775
CRC Combined	FRAG_Nfrag_PA_day	independent_pattern	Independent Pattern	sex + raceImputed + tdiImputed + smokingImputed + alcoholImputed + seasonAccelerometer + crcFamilyHistory + bmiImputed + diabetesImputed + totalAccelImputed	TRUE	0.975919554220892	[0.90;1.06]	0.551674959975163	0.996530494101533	95050	775
CRC Combined	ACC_day_LIG_bts_1_5_mg_pla	independent_pattern	Independent Pattern	sex + raceImputed + tdiImputed + smokingImputed + alcoholImputed + seasonAccelerometer + crcFamilyHistory + bmiImputed + diabetesImputed + totalAccelImputed	TRUE	1.0250923601816	[0.94;1.11]	0.561126427508279	0.996530494101533	95049	775
CRC Combined	FRAG_Nfrag_IN2PA_day_pla	independent_pattern	Independent Pattern	sex + raceImputed + tdiImputed + smokingImputed + alcoholImputed + seasonAccelerometer + crcFamilyHistory + bmiImputed + diabetesImputed + totalAccelImputed	TRUE	0.975931843675338	[0.90;1.06]	0.569076623466786	0.996530494101533	95050	775
CRC Combined	FRAG_Nfrag_IN_day_pla	independent_pattern	Independent Pattern	sex + raceImputed + tdiImputed + smokingImputed + alcoholImputed + seasonAccelerometer + crcFamilyHistory + bmiImputed + diabetesImputed + totalAccelImputed	TRUE	0.975931843675338	[0.90;1.06]	0.569076623466786	0.996530494101533	95050	775
CRC Combined	dur_day_MVPA_bts_10_min_pla_sqrt	independent_pattern	Independent Pattern	sex + raceImputed + tdiImputed + smokingImputed + alcoholImputed + seasonAccelerometer + crcFamilyHistory + bmiImputed + diabetesImputed + totalAccelImputed	TRUE	0.965426702702765	[0.85;1.09]	0.577523322106517	0.996530494101533	95050	775
CRC Combined	dur_day_IN_bts_20_30_min_wei	independent_pattern	Independent Pattern	sex + raceImputed + tdiImputed + smokingImputed + alcoholImputed + seasonAccelerometer + crcFamilyHistory + bmiImputed + diabetesImputed + totalAccelImputed	TRUE	1.01952965553588	[0.95;1.09]	0.592935472893456	0.996530494101533	95050	775
CRC Combined	FRAG_Nfrag_PA2IN_day_pla	independent_pattern	Independent Pattern	sex + raceImputed + tdiImputed + smokingImputed + alcoholImputed + seasonAccelerometer + crcFamilyHistory + bmiImputed + diabetesImputed + totalAccelImputed	TRUE	0.977397147638176	[0.90;1.06]	0.593019074107654	0.996530494101533	95050	775
CRC Combined	FRAG_Nfrag_PA_day_pla	independent_pattern	Independent Pattern	sex + raceImputed + tdiImputed + smokingImputed + alcoholImputed + seasonAccelerometer + crcFamilyHistory + bmiImputed + diabetesImputed + totalAccelImputed	TRUE	0.977397147638176	[0.90;1.06]	0.593019074107654	0.996530494101533	95050	775
CRC Combined	FRAG_TP_IN2PA_day_wei	independent_pattern	Independent Pattern	sex + raceImputed + tdiImputed + smokingImputed + alcoholImputed + seasonAccelerometer + crcFamilyHistory + bmiImputed + diabetesImputed + totalAccelImputed	TRUE	1.0292014861966	[0.93;1.14]	0.593474054812837	0.996530494101533	95050	775
CRC Combined	morning_light	independent_pattern	Independent Pattern	sex + raceImputed + tdiImputed + smokingImputed + alcoholImputed + seasonAccelerometer + crcFamilyHistory + bmiImputed + diabetesImputed + totalAccelImputed	TRUE	0.978200755674924	[0.90;1.06]	0.597472606469786	0.996530494101533	94288	771
CRC Combined	RA	independent_pattern	Independent Pattern	sex + raceImputed + tdiImputed + smokingImputed + alcoholImputed + seasonAccelerometer + crcFamilyHistory + bmiImputed + diabetesImputed + totalAccelImputed	TRUE	1.02332950923558	[0.94;1.11]	0.597522039521092	0.996530494101533	95050	775
CRC Combined	SptDuration_AD_T5A5_mn	independent_pattern	Independent Pattern	sex + raceImputed + tdiImputed + smokingImputed + alcoholImputed + seasonAccelerometer + crcFamilyHistory + bmiImputed + diabetesImputed + totalAccelImputed	TRUE	1.01864403326185	[0.95;1.09]	0.608525046235102	0.996530494101533	95050	775
CRC Combined	ACC_day_LIG_bts_1_5_mg_wei	independent_pattern	Independent Pattern	sex + raceImputed + tdiImputed + smokingImputed + alcoholImputed + seasonAccelerometer + crcFamilyHistory + bmiImputed + diabetesImputed + totalAccelImputed	TRUE	1.02122925078977	[0.94;1.11]	0.621592483685156	0.996530494101533	95049	775
CRC Combined	FRAG_NFragPM_IN_day	independent_pattern	Independent Pattern	sex + raceImputed + tdiImputed + smokingImputed + alcoholImputed + seasonAccelerometer + crcFamilyHistory + bmiImputed + diabetesImputed + totalAccelImputed	TRUE	1.02623318487738	[0.92;1.14]	0.627758319710355	0.996530494101533	95049	775
CRC Combined	afternoon_light	independent_pattern	Independent Pattern	sex + raceImputed + tdiImputed + smokingImputed + alcoholImputed + seasonAccelerometer + crcFamilyHistory + bmiImputed + diabetesImputed + totalAccelImputed	TRUE	1.02054211681779	[0.94;1.11]	0.630401641499792	0.996530494101533	94288	771
CRC Combined	FRAG_TP_IN2PA_day	independent_pattern	Independent Pattern	sex + raceImputed + tdiImputed + smokingImputed + alcoholImputed + seasonAccelerometer + crcFamilyHistory + bmiImputed + diabetesImputed + totalAccelImputed	TRUE	1.02590421884395	[0.92;1.14]	0.633690656065451	0.996530494101533	95050	775
CRC Combined	SleepDurationInSpt_AD_T5A5_mn	independent_pattern	Independent Pattern	sex + raceImputed + tdiImputed + smokingImputed + alcoholImputed + seasonAccelerometer + crcFamilyHistory + bmiImputed + diabetesImputed + totalAccelImputed	TRUE	1.0171147743956	[0.95;1.09]	0.63844808435562606	0.996530494101533	95050	775
CRC Combined	FRAG_Nfrag_wake_spt	independent_pattern	Independent Pattern	sex + raceImputed + tdiImputed + smokingImputed + alcoholImputed + seasonAccelerometer + crcFamilyHistory + bmiImputed + diabetesImputed + totalAccelImputed	TRUE	0.983361251956801	[0.92;1.06]	0.643168202337764	0.996530494101533	95050	775
CRC Combined	FRAG_Nfrag_sleep_spt	independent_pattern	Independent Pattern	sex + raceImputed + tdiImputed + smokingImputed + alcoholImputed + seasonAccelerometer + crcFamilyHistory + bmiImputed + diabetesImputed + totalAccelImputed	TRUE	0.983362273703318	[0.92;1.06]	0.64319237386202	0.996530494101533	95050	775
CRC Combined	Nbouts_day_IN_bts_60_90_wei	independent_pattern	Independent Pattern	sex + raceImputed + tdiImputed + smokingImputed + alcoholImputed + seasonAccelerometer + crcFamilyHistory + bmiImputed + diabetesImputed + totalAccelImputed	TRUE	1.0183995004581	[0.94;1.10]	0.643706425410746	0.996530494101533	95050	775
CRC Combined	FRAG_TP_IN2LIPA_day_pla	independent_pattern	Independent Pattern	sex + raceImputed + tdiImputed + smokingImputed + alcoholImputed + seasonAccelerometer + crcFamilyHistory + bmiImputed + diabetesImputed + totalAccelImputed	TRUE	1.02300322041813	[0.93;1.13]	0.645902749327608	0.996530494101533	95050	775
CRC Combined	Nbouts_day_IN_bts_60_90_pla	independent_pattern	Independent Pattern	sex + raceImputed + tdiImputed + smokingImputed + alcoholImputed + seasonAccelerometer + crcFamilyHistory + bmiImputed + diabetesImputed + totalAccelImputed	TRUE	1.01749068810158	[0.94;1.10]	0.660584490478065	0.996530494101533	95050	775
CRC Combined	L5TIME_num	independent_pattern	Independent Pattern	sex + raceImputed + tdiImputed + smokingImputed + alcoholImputed + seasonAccelerometer + crcFamilyHistory + bmiImputed + diabetesImputed + totalAccelImputed	TRUE	1.01609742132137	[0.94;1.10]	0.675785193382375	0.996530494101533	95050	775
CRC Combined	Nbouts_day_IN_bts_20_30_pla	independent_pattern	Independent Pattern	sex + raceImputed + tdiImputed + smokingImputed + alcoholImputed + seasonAccelerometer + crcFamilyHistory + bmiImputed + diabetesImputed + totalAccelImputed	TRUE	1.0149619327452	[0.95;1.09]	0.682356357368906	0.996530494101533	95050	775
CRC Combined	FRAG_Gini_dur_PA_day	independent_pattern	Independent Pattern	sex + raceImputed + tdiImputed + smokingImputed + alcoholImputed + seasonAccelerometer + crcFamilyHistory + bmiImputed + diabetesImputed + totalAccelImputed	TRUE	0.980453861386345	[0.89;1.08]	0.686233563075903	0.996530494101533	95047	775
CRC Combined	dur_day_IN_bts_60_90_min_wei	independent_pattern	Independent Pattern	sex + raceImputed + tdiImputed + smokingImputed + alcoholImputed + seasonAccelerometer + crcFamilyHistory + bmiImputed + diabetesImputed + totalAccelImputed	TRUE	1.01599913941675	[0.94;1.10]	0.688780375347631	0.996530494101533	95050	775
CRC Combined	dur_day_IN_bts_60_90_min_pla	independent_pattern	Independent Pattern	sex + raceImputed + tdiImputed + smokingImputed + alcoholImputed + seasonAccelerometer + crcFamilyHistory + bmiImputed + diabetesImputed + totalAccelImputed	TRUE	1.01548951234943	[0.94;1.10]	0.698738595140618	0.996530494101533	95050	775
CRC Combined	L10TIME_num	independent_pattern	Independent Pattern	sex + raceImputed + tdiImputed + smokingImputed + alcoholImputed + seasonAccelerometer + crcFamilyHistory + bmiImputed + diabetesImputed + totalAccelImputed	TRUE	1.01395121691924	[0.94;1.09]	0.700076458154561	0.996530494101533	95050	775
CRC Combined	SleepRegularityIndex2	independent_pattern	Independent Pattern	sex + raceImputed + tdiImputed + smokingImputed + alcoholImputed + seasonAccelerometer + crcFamilyHistory + bmiImputed + diabetesImputed + totalAccelImputed	TRUE	1.01414366753009	[0.94;1.09]	0.702433228194514	0.996530494101533	94936	775
CRC Combined	cosinorExt_alpha	independent_pattern	Independent Pattern	sex + raceImputed + tdiImputed + smokingImputed + alcoholImputed + seasonAccelerometer + crcFamilyHistory + bmiImputed + diabetesImputed + totalAccelImputed	TRUE	1.01302208204954	[0.95;1.08]	0.708695236125985	0.996530494101533	95050	775
CRC Combined	FRAG_Nfrag_IN2LIPA_day	independent_pattern	Independent Pattern	sex + raceImputed + tdiImputed + smokingImputed + alcoholImputed + seasonAccelerometer + crcFamilyHistory + bmiImputed + diabetesImputed + totalAccelImputed	TRUE	0.985859512342772	[0.91;1.06]	0.71444057879512	0.996530494101533	95050	775
CRC Combined	dur_day_IN_bts_20_30_min_pla	independent_pattern	Independent Pattern	sex + raceImputed + tdiImputed + smokingImputed + alcoholImputed + seasonAccelerometer + crcFamilyHistory + bmiImputed + diabetesImputed + totalAccelImputed	TRUE	1.01329884575319	[0.94;1.09]	0.715195429747971	0.996530494101533	95050	775
CRC Combined	dur_day_IN_bts_30_60_min_wei	independent_pattern	Independent Pattern	sex + raceImputed + tdiImputed + smokingImputed + alcoholImputed + seasonAccelerometer + crcFamilyHistory + bmiImputed + diabetesImputed + totalAccelImputed	TRUE	0.987775468368161	[0.92;1.06]	0.738960790458045	0.996530494101533	95050	775
CRC Combined	FRAG_mean_dur_IN_day_pla_log	independent_pattern	Independent Pattern	sex + raceImputed + tdiImputed + smokingImputed + alcoholImputed + seasonAccelerometer + crcFamilyHistory + bmiImputed + diabetesImputed + totalAccelImputed	TRUE	0.983224179380992	[0.89;1.09]	0.741000192885847	0.996530494101533	95050	775
CRC Combined	FRAG_Gini_dur_PA_day_wei	independent_pattern	Independent Pattern	sex + raceImputed + tdiImputed + smokingImputed + alcoholImputed + seasonAccelerometer + crcFamilyHistory + bmiImputed + diabetesImputed + totalAccelImputed	TRUE	1.01590264487373	[0.92;1.12]	0.751657681278177	0.996530494101533	95045	775
CRC Combined	M5TIME_num	independent_pattern	Independent Pattern	sex + raceImputed + tdiImputed + smokingImputed + alcoholImputed + seasonAccelerometer + crcFamilyHistory + bmiImputed + diabetesImputed + totalAccelImputed	TRUE	0.987935870354644	[0.92;1.07]	0.755761635390968	0.996530494101533	95050	775
CRC Combined	FRAG_Nfrag_IN2LIPA_day_pla	independent_pattern	Independent Pattern	sex + raceImputed + tdiImputed + smokingImputed + alcoholImputed + seasonAccelerometer + crcFamilyHistory + bmiImputed + diabetesImputed + totalAccelImputed	TRUE	0.987708863787009	[0.91;1.07]	0.7562840425632	0.996530494101533	95050	775
CRC Combined	dur_day_IN_unbt_min_pla	independent_pattern	Independent Pattern	sex + raceImputed + tdiImputed + smokingImputed + alcoholImputed + seasonAccelerometer + crcFamilyHistory + bmiImputed + diabetesImputed + totalAccelImputed	TRUE	0.986859243673294	[0.91;1.07]	0.759974474912769	0.996530494101533	95050	775
CRC Combined	ACC_day_IN_bts_30_60_mg_pla	independent_pattern	Independent Pattern	sex + raceImputed + tdiImputed + smokingImputed + alcoholImputed + seasonAccelerometer + crcFamilyHistory + bmiImputed + diabetesImputed + totalAccelImputed	TRUE	0.988894899413511	[0.92;1.06]	0.761240043517201	0.996530494101533	95035	775
CRC Combined	cosinor_acrophase	independent_pattern	Independent Pattern	sex + raceImputed + tdiImputed + smokingImputed + alcoholImputed + seasonAccelerometer + crcFamilyHistory + bmiImputed + diabetesImputed + totalAccelImputed	TRUE	0.988684443716759	[0.92;1.07]	0.765987323058578	0.996530494101533	95050	775
CRC Combined	FRAG_Gini_dur_PA_day_pla	independent_pattern	Independent Pattern	sex + raceImputed + tdiImputed + smokingImputed + alcoholImputed + seasonAccelerometer + crcFamilyHistory + bmiImputed + diabetesImputed + totalAccelImputed	TRUE	1.01494407955532	[0.92;1.12]	0.767231182475448	0.996530494101533	95045	775
CRC Combined	dur_day_IN_bts_30_60_min_pla	independent_pattern	Independent Pattern	sex + raceImputed + tdiImputed + smokingImputed + alcoholImputed + seasonAccelerometer + crcFamilyHistory + bmiImputed + diabetesImputed + totalAccelImputed	TRUE	0.98930790591445406	[0.92;1.06]	0.770910098253059	0.996530494101533	95050	775
CRC Combined	FRAG_Nfrag_LIPA_day	independent_pattern	Independent Pattern	sex + raceImputed + tdiImputed + smokingImputed + alcoholImputed + seasonAccelerometer + crcFamilyHistory + bmiImputed + diabetesImputed + totalAccelImputed	TRUE	0.986203318547146	[0.90;1.08]	0.774408749073939	0.996530494101533	95050	775
CRC Combined	FRAG_Nfrag_IN2PA_day_wei	independent_pattern	Independent Pattern	sex + raceImputed + tdiImputed + smokingImputed + alcoholImputed + seasonAccelerometer + crcFamilyHistory + bmiImputed + diabetesImputed + totalAccelImputed	TRUE	0.988412105395148	[0.91;1.07]	0.784831010918945	0.996530494101533	95050	775
CRC Combined	FRAG_Nfrag_IN_day_wei	independent_pattern	Independent Pattern	sex + raceImputed + tdiImputed + smokingImputed + alcoholImputed + seasonAccelerometer + crcFamilyHistory + bmiImputed + diabetesImputed + totalAccelImputed	TRUE	0.988412105395148	[0.91;1.07]	0.784831010918945	0.996530494101533	95050	775
CRC Combined	IV	independent_pattern	Independent Pattern	sex + raceImputed + tdiImputed + smokingImputed + alcoholImputed + seasonAccelerometer + crcFamilyHistory + bmiImputed + diabetesImputed + totalAccelImputed	TRUE	1.01116722331141	[0.93;1.10]	0.788430651442275	0.996530494101533	95050	775
CRC Combined	FRAG_x0.5_dur_IN_day_pla_log	independent_pattern	Independent Pattern	sex + raceImputed + tdiImputed + smokingImputed + alcoholImputed + seasonAccelerometer + crcFamilyHistory + bmiImputed + diabetesImputed + totalAccelImputed	TRUE	1.01220365911119	[0.92;1.11]	0.795774277923071	0.996530494101533	95045	775
CRC Combined	FRAG_TP_IN2PA_day_pla	independent_pattern	Independent Pattern	sex + raceImputed + tdiImputed + smokingImputed + alcoholImputed + seasonAccelerometer + crcFamilyHistory + bmiImputed + diabetesImputed + totalAccelImputed	TRUE	1.01407299524683	[0.91;1.13]	0.796479240901684	0.996530494101533	95050	775
CRC Combined	L5VALUE_log	independent_pattern	Independent Pattern	sex + raceImputed + tdiImputed + smokingImputed + alcoholImputed + seasonAccelerometer + crcFamilyHistory + bmiImputed + diabetesImputed + totalAccelImputed	TRUE	0.990689061629579	[0.92;1.07]	0.802777998423026	0.996530494101533	95050	775
CRC Combined	sleep_efficiency_after_onset_pla	independent_pattern	Independent Pattern	sex + raceImputed + tdiImputed + smokingImputed + alcoholImputed + seasonAccelerometer + crcFamilyHistory + bmiImputed + diabetesImputed + totalAccelImputed	TRUE	1.00901600934006	[0.94;1.08]	0.805555119376235	0.996530494101533	95050	775
CRC Combined	ACC_day_MVPA_bts_10_mg_wei_log	independent_pattern	Independent Pattern	sex + raceImputed + tdiImputed + smokingImputed + alcoholImputed + seasonAccelerometer + crcFamilyHistory + bmiImputed + diabetesImputed + totalAccelImputed	TRUE	0.989851613962799	[0.91;1.08]	0.811640864053891	0.996530494101533	91726	734
CRC Combined	FRAG_Nfrag_PA2IN_day_wei	independent_pattern	Independent Pattern	sex + raceImputed + tdiImputed + smokingImputed + alcoholImputed + seasonAccelerometer + crcFamilyHistory + bmiImputed + diabetesImputed + totalAccelImputed	TRUE	0.990003440287312	[0.91;1.08]	0.813897933324446	0.996530494101533	95050	775
CRC Combined	FRAG_Nfrag_PA_day_wei	independent_pattern	Independent Pattern	sex + raceImputed + tdiImputed + smokingImputed + alcoholImputed + seasonAccelerometer + crcFamilyHistory + bmiImputed + diabetesImputed + totalAccelImputed	TRUE	0.990003440287312	[0.91;1.08]	0.813897933324446	0.996530494101533	95050	775
CRC Combined	FRAG_mean_dur_MVPA_day_pla_log	independent_pattern	Independent Pattern	sex + raceImputed + tdiImputed + smokingImputed + alcoholImputed + seasonAccelerometer + crcFamilyHistory + bmiImputed + diabetesImputed + totalAccelImputed	TRUE	1.01044397131157	[0.93;1.10]	0.81526078959735	0.996530494101533	95031	775
CRC Combined	M5VALUE_log	independent_pattern	Independent Pattern	sex + raceImputed + tdiImputed + smokingImputed + alcoholImputed + seasonAccelerometer + crcFamilyHistory + bmiImputed + diabetesImputed + totalAccelImputed	TRUE	1.02081351562853	[0.86;1.21]	0.815565437869526	0.996530494101533	95050	775
CRC Combined	FRAG_W0.5_dur_IN_day_wei	independent_pattern	Independent Pattern	sex + raceImputed + tdiImputed + smokingImputed + alcoholImputed + seasonAccelerometer + crcFamilyHistory + bmiImputed + diabetesImputed + totalAccelImputed	TRUE	0.989615874897003	[0.90;1.09]	0.831006095419402	0.996530494101533	95045	775
CRC Combined	FRAG_Nfrag_MVPA_day_wei	independent_pattern	Independent Pattern	sex + raceImputed + tdiImputed + smokingImputed + alcoholImputed + seasonAccelerometer + crcFamilyHistory + bmiImputed + diabetesImputed + totalAccelImputed	TRUE	1.01419250620544	[0.89;1.16]	0.832899492478332	0.996530494101533	95050	775
CRC Combined	FRAG_Nfrag_MVPA_day	independent_pattern	Independent Pattern	sex + raceImputed + tdiImputed + smokingImputed + alcoholImputed + seasonAccelerometer + crcFamilyHistory + bmiImputed + diabetesImputed + totalAccelImputed	TRUE	0.987861079561098	[0.88;1.11]	0.839990075497306	0.996530494101533	95050	775
CRC Combined	FRAG_alpha_dur_IN_day_wei	independent_pattern	Independent Pattern	sex + raceImputed + tdiImputed + smokingImputed + alcoholImputed + seasonAccelerometer + crcFamilyHistory + bmiImputed + diabetesImputed + totalAccelImputed	TRUE	1.00999241106236	[0.92;1.11]	0.843004344953131	0.996530494101533	95045	775
CRC Combined	phi	independent_pattern	Independent Pattern	sex + raceImputed + tdiImputed + smokingImputed + alcoholImputed + seasonAccelerometer + crcFamilyHistory + bmiImputed + diabetesImputed + totalAccelImputed	TRUE	0.991849002624244	[0.91;1.08]	0.843318205098264	0.996530494101533	95050	775
CRC Combined	FRAG_mean_dur_IN_day_log	independent_pattern	Independent Pattern	sex + raceImputed + tdiImputed + smokingImputed + alcoholImputed + seasonAccelerometer + crcFamilyHistory + bmiImputed + diabetesImputed + totalAccelImputed	TRUE	0.990024497583343	[0.90;1.09]	0.84483275240289	0.996530494101533	95049	775
CRC Combined	FRAG_Nfrag_LIPA_day_wei	independent_pattern	Independent Pattern	sex + raceImputed + tdiImputed + smokingImputed + alcoholImputed + seasonAccelerometer + crcFamilyHistory + bmiImputed + diabetesImputed + totalAccelImputed	TRUE	1.01042361931544	[0.91;1.12]	0.848465813181289	0.996530494101533	95050	775
CRC Combined	M10TIME_num	independent_pattern	Independent Pattern	sex + raceImputed + tdiImputed + smokingImputed + alcoholImputed + seasonAccelerometer + crcFamilyHistory + bmiImputed + diabetesImputed + totalAccelImputed	TRUE	0.992927220577679	[0.92;1.07]	0.85609648762804	0.996530494101533	95050	775
CRC Combined	FRAG_Nfrag_MVPA_day_pla	independent_pattern	Independent Pattern	sex + raceImputed + tdiImputed + smokingImputed + alcoholImputed + seasonAccelerometer + crcFamilyHistory + bmiImputed + diabetesImputed + totalAccelImputed	TRUE	1.01116038306845	[0.89;1.15]	0.868563805150544	0.996530494101533	95050	775
CRC Combined	ACC_day_IN_bts_30_60_mg_wei	independent_pattern	Independent Pattern	sex + raceImputed + tdiImputed + smokingImputed + alcoholImputed + seasonAccelerometer + crcFamilyHistory + bmiImputed + diabetesImputed + totalAccelImputed	TRUE	0.994082486675466	[0.93;1.07]	0.871505204810207	0.996530494101533	95035	775
CRC Combined	FRAG_x0.5_dur_IN_day_log	independent_pattern	Independent Pattern	sex + raceImputed + tdiImputed + smokingImputed + alcoholImputed + seasonAccelerometer + crcFamilyHistory + bmiImputed + diabetesImputed + totalAccelImputed	TRUE	1.0074845355456299	[0.92;1.10]	0.872883969629448	0.996530494101533	95047	775
CRC Combined	ACC_day_LIG_bts_5_10_mg_pla	independent_pattern	Independent Pattern	sex + raceImputed + tdiImputed + smokingImputed + alcoholImputed + seasonAccelerometer + crcFamilyHistory + bmiImputed + diabetesImputed + totalAccelImputed	TRUE	0.993571882626654	[0.92;1.08]	0.874101209242352	0.996530494101533	95045	775
CRC Combined	Nbouts_day_IN_bts_30_60_wei	independent_pattern	Independent Pattern	sex + raceImputed + tdiImputed + smokingImputed + alcoholImputed + seasonAccelerometer + crcFamilyHistory + bmiImputed + diabetesImputed + totalAccelImputed	TRUE	0.994260527020389	[0.93;1.07]	0.875465258923035	0.996530494101533	95050	775
CRC Combined	FRAG_alpha_dur_IN_day	independent_pattern	Independent Pattern	sex + raceImputed + tdiImputed + smokingImputed + alcoholImputed + seasonAccelerometer + crcFamilyHistory + bmiImputed + diabetesImputed + totalAccelImputed	TRUE	1.00720036128915	[0.91;1.11]	0.885482025854904	0.996530494101533	95047	775
CRC Combined	evening_light	independent_pattern	Independent Pattern	sex + raceImputed + tdiImputed + smokingImputed + alcoholImputed + seasonAccelerometer + crcFamilyHistory + bmiImputed + diabetesImputed + totalAccelImputed	TRUE	0.99415655806741	[0.91;1.08]	0.892997451773119	0.996530494101533	94288	771
CRC Combined	FRAG_mean_dur_MVPA_day_log	independent_pattern	Independent Pattern	sex + raceImputed + tdiImputed + smokingImputed + alcoholImputed + seasonAccelerometer + crcFamilyHistory + bmiImputed + diabetesImputed + totalAccelImputed	TRUE	1.00562747987877	[0.92;1.10]	0.899517393063772	0.996530494101533	95031	775
CRC Combined	number_sib_wakinghours_AD_T5A5_mn	independent_pattern	Independent Pattern	sex + raceImputed + tdiImputed + smokingImputed + alcoholImputed + seasonAccelerometer + crcFamilyHistory + bmiImputed + diabetesImputed + totalAccelImputed	TRUE	0.995301861438265	[0.92;1.07]	0.904569066621492	0.996530494101533	95050	775
CRC Combined	WASO_AD_T5A5_mn	independent_pattern	Independent Pattern	sex + raceImputed + tdiImputed + smokingImputed + alcoholImputed + seasonAccelerometer + crcFamilyHistory + bmiImputed + diabetesImputed + totalAccelImputed	TRUE	1.00372188968141	[0.94;1.08]	0.916902952592486	0.996530494101533	95050	775
CRC Combined	dur_day_MVPA_bts_1_5_min_pla	independent_pattern	Independent Pattern	sex + raceImputed + tdiImputed + smokingImputed + alcoholImputed + seasonAccelerometer + crcFamilyHistory + bmiImputed + diabetesImputed + totalAccelImputed	TRUE	1.00576216195137	[0.90;1.12]	0.918257012316972	0.996530494101533	95050	775
CRC Combined	FRAG_CoV_dur_IN_day_pla	independent_pattern	Independent Pattern	sex + raceImputed + tdiImputed + smokingImputed + alcoholImputed + seasonAccelerometer + crcFamilyHistory + bmiImputed + diabetesImputed + totalAccelImputed	TRUE	0.995935021813174	[0.92;1.08]	0.920122027039317	0.996530494101533	95045	775
CRC Combined	FRAG_mean_dur_MVPA_day_wei_log	independent_pattern	Independent Pattern	sex + raceImputed + tdiImputed + smokingImputed + alcoholImputed + seasonAccelerometer + crcFamilyHistory + bmiImputed + diabetesImputed + totalAccelImputed	TRUE	1.00441128647378	[0.92;1.10]	0.921089483559203	0.996530494101533	95031	775
CRC Combined	Nbouts_day_IN_bts_30_60_pla	independent_pattern	Independent Pattern	sex + raceImputed + tdiImputed + smokingImputed + alcoholImputed + seasonAccelerometer + crcFamilyHistory + bmiImputed + diabetesImputed + totalAccelImputed	TRUE	0.996676507829271	[0.93;1.07]	0.927788143851938	0.996530494101533	95050	775
CRC Combined	FRAG_x0.5_dur_IN_day_wei_log	independent_pattern	Independent Pattern	sex + raceImputed + tdiImputed + smokingImputed + alcoholImputed + seasonAccelerometer + crcFamilyHistory + bmiImputed + diabetesImputed + totalAccelImputed	TRUE	1.0038490642478	[0.92;1.10]	0.934551775342467	0.996530494101533	95045	775
CRC Combined	ACC_day_LIG_bts_5_10_mg_wei	independent_pattern	Independent Pattern	sex + raceImputed + tdiImputed + smokingImputed + alcoholImputed + seasonAccelerometer + crcFamilyHistory + bmiImputed + diabetesImputed + totalAccelImputed	TRUE	0.99676773766674	[0.92;1.08]	0.936562050259832	0.996530494101533	95045	775
CRC Combined	ACC_day_IN_unbt_mg_pla	independent_pattern	Independent Pattern	sex + raceImputed + tdiImputed + smokingImputed + alcoholImputed + seasonAccelerometer + crcFamilyHistory + bmiImputed + diabetesImputed + totalAccelImputed	TRUE	0.997753548700042	[0.93;1.07]	0.949985574947083	0.996530494101533	95045	775
CRC Combined	dur_day_MVPA_bts_1_5_min_wei	independent_pattern	Independent Pattern	sex + raceImputed + tdiImputed + smokingImputed + alcoholImputed + seasonAccelerometer + crcFamilyHistory + bmiImputed + diabetesImputed + totalAccelImputed	TRUE	1.00336312003114	[0.90;1.12]	0.952006335707016	0.996530494101533	95050	775
CRC Combined	ACC_day_MVPA_bts_10_mg_pla_log	independent_pattern	Independent Pattern	sex + raceImputed + tdiImputed + smokingImputed + alcoholImputed + seasonAccelerometer + crcFamilyHistory + bmiImputed + diabetesImputed + totalAccelImputed	TRUE	0.99752774578293	[0.92;1.08]	0.953859950470193	0.996530494101533	91726	734
CRC Combined	FRAG_Nfrag_IN2LIPA_day_wei	independent_pattern	Independent Pattern	sex + raceImputed + tdiImputed + smokingImputed + alcoholImputed + seasonAccelerometer + crcFamilyHistory + bmiImputed + diabetesImputed + totalAccelImputed	TRUE	0.997942854274292	[0.92;1.08]	0.958713528744922	0.996530494101533	95050	775
CRC Combined	FRAG_W0.5_dur_IN_day_pla	independent_pattern	Independent Pattern	sex + raceImputed + tdiImputed + smokingImputed + alcoholImputed + seasonAccelerometer + crcFamilyHistory + bmiImputed + diabetesImputed + totalAccelImputed	TRUE	0.997622416150619	[0.91;1.10]	0.961342853600038	0.996530494101533	95045	775
CRC Combined	FRAG_alpha_dur_IN_day_pla	independent_pattern	Independent Pattern	sex + raceImputed + tdiImputed + smokingImputed + alcoholImputed + seasonAccelerometer + crcFamilyHistory + bmiImputed + diabetesImputed + totalAccelImputed	TRUE	0.997574825223039	[0.90;1.10]	0.961594809187564	0.996530494101533	95045	775
CRC Combined	FRAG_TP_wake2sleep_spt	independent_pattern	Independent Pattern	sex + raceImputed + tdiImputed + smokingImputed + alcoholImputed + seasonAccelerometer + crcFamilyHistory + bmiImputed + diabetesImputed + totalAccelImputed	TRUE	1.00172211892376	[0.93;1.08]	0.962447338390788	0.996530494101533	95050	775
CRC Combined	ACC_day_IN_unbt_mg_wei	independent_pattern	Independent Pattern	sex + raceImputed + tdiImputed + smokingImputed + alcoholImputed + seasonAccelerometer + crcFamilyHistory + bmiImputed + diabetesImputed + totalAccelImputed	TRUE	0.998362858741934	[0.93;1.07]	0.963574701341408	0.996530494101533	95045	775
CRC Combined	mean_peak_30min_cadence	independent_pattern	Independent Pattern	sex + raceImputed + tdiImputed + smokingImputed + alcoholImputed + seasonAccelerometer + crcFamilyHistory + bmiImputed + diabetesImputed + totalAccelImputed	TRUE	1.00174227516473	[0.93;1.08]	0.964557788657709	0.996530494101533	95050	775
CRC Combined	total_daily_light	independent_pattern	Independent Pattern	sex + raceImputed + tdiImputed + smokingImputed + alcoholImputed + seasonAccelerometer + crcFamilyHistory + bmiImputed + diabetesImputed + totalAccelImputed	TRUE	1.00183596663845	[0.92;1.09]	0.965389068779089	0.996530494101533	94288	771
CRC Combined	nighttime_light_log	independent_pattern	Independent Pattern	sex + raceImputed + tdiImputed + smokingImputed + alcoholImputed + seasonAccelerometer + crcFamilyHistory + bmiImputed + diabetesImputed + totalAccelImputed	TRUE	1.00100844740029	[0.93;1.08]	0.979218692508205	0.996530494101533	94288	771
CRC Combined	FRAG_CoV_dur_IN_day	independent_pattern	Independent Pattern	sex + raceImputed + tdiImputed + smokingImputed + alcoholImputed + seasonAccelerometer + crcFamilyHistory + bmiImputed + diabetesImputed + totalAccelImputed	TRUE	1.00078834960761	[0.93;1.08]	0.984344597788403	0.996530494101533	95047	775
CRC Combined	FRAG_Nfrag_LIPA_day_pla	independent_pattern	Independent Pattern	sex + raceImputed + tdiImputed + smokingImputed + alcoholImputed + seasonAccelerometer + crcFamilyHistory + bmiImputed + diabetesImputed + totalAccelImputed	TRUE	0.999075247375922	[0.90;1.11]	0.986431325355182	0.996530494101533	95050	775
CRC Combined	dur_day_IN_unbt_min_wei	independent_pattern	Independent Pattern	sex + raceImputed + tdiImputed + smokingImputed + alcoholImputed + seasonAccelerometer + crcFamilyHistory + bmiImputed + diabetesImputed + totalAccelImputed	TRUE	1.00062852694889	[0.92;1.09]	0.988382745579158	0.996530494101533	95050	775
CRC Combined	L10VALUE_log	independent_pattern	Independent Pattern	sex + raceImputed + tdiImputed + smokingImputed + alcoholImputed + seasonAccelerometer + crcFamilyHistory + bmiImputed + diabetesImputed + totalAccelImputed	TRUE	0.999635880679141	[0.91;1.10]	0.993826540073303	0.996530494101533	95050	775
CRC Combined	FRAG_CoV_dur_IN_day_wei	independent_pattern	Independent Pattern	sex + raceImputed + tdiImputed + smokingImputed + alcoholImputed + seasonAccelerometer + crcFamilyHistory + bmiImputed + diabetesImputed + totalAccelImputed	TRUE	0.999720430111532	[0.92;1.08]	0.994495635444609	0.996530494101533	95045	775
CRC Combined	FRAG_TP_sleep2wake_spt	independent_pattern	Independent Pattern	sex + raceImputed + tdiImputed + smokingImputed + alcoholImputed + seasonAccelerometer + crcFamilyHistory + bmiImputed + diabetesImputed + totalAccelImputed	TRUE	0.999844039921707	[0.93;1.07]	0.996530494101533	0.996530494101533	95050	775
CRC Combined	ACC_day_MVPA_bts_5_10_mg_wei_log	measurement_quality_sensitivity	Measurement Quality Sensitivity	sex + raceImputed + tdiImputed + smokingImputed + alcoholImputed + seasonAccelerometer + crcFamilyHistory + bmiImputed + diabetesImputed + wear_dur_def_proto_day + N_valid_days	FALSE	0.89086189171326	[0.83;0.96]	0.00277482536426545	0.156032063124146	94549	770
CRC Combined	ACC_day_MVPA_bts_5_10_mg_pla_log	measurement_quality_sensitivity	Measurement Quality Sensitivity	sex + raceImputed + tdiImputed + smokingImputed + alcoholImputed + seasonAccelerometer + crcFamilyHistory + bmiImputed + diabetesImputed + wear_dur_def_proto_day + N_valid_days	FALSE	0.89254201750697	[0.83;0.96]	0.00325066798175303	0.156032063124146	94549	770
CRC Combined	dur_day_LIG_bts_1_5_min_pla	measurement_quality_sensitivity	Measurement Quality Sensitivity	sex + raceImputed + tdiImputed + smokingImputed + alcoholImputed + seasonAccelerometer + crcFamilyHistory + bmiImputed + diabetesImputed + wear_dur_def_proto_day + N_valid_days	FALSE	0.922542223363457	[0.85;1.00]	0.0443377593418949	0.591500548850526	95050	775
CRC Combined	Nbouts_day_LIG_bts_1_5_pla	measurement_quality_sensitivity	Measurement Quality Sensitivity	sex + raceImputed + tdiImputed + smokingImputed + alcoholImputed + seasonAccelerometer + crcFamilyHistory + bmiImputed + diabetesImputed + wear_dur_def_proto_day + N_valid_days	FALSE	0.924072456955986	[0.85;1.00]	0.0527135718055687	0.591500548850526	95050	775
CRC Combined	dur_day_LIG_bts_1_5_min_wei	measurement_quality_sensitivity	Measurement Quality Sensitivity	sex + raceImputed + tdiImputed + smokingImputed + alcoholImputed + seasonAccelerometer + crcFamilyHistory + bmiImputed + diabetesImputed + wear_dur_def_proto_day + N_valid_days	FALSE	0.92947239473098	[0.86;1.01]	0.0677541493274093	0.591500548850526	95050	775
CRC Combined	Nbouts_day_LIG_bts_1_5_wei	measurement_quality_sensitivity	Measurement Quality Sensitivity	sex + raceImputed + tdiImputed + smokingImputed + alcoholImputed + seasonAccelerometer + crcFamilyHistory + bmiImputed + diabetesImputed + wear_dur_def_proto_day + N_valid_days	FALSE	0.930147009533342	[0.86;1.01]	0.075245666661263	0.591500548850526	95050	775
CRC Combined	Nbouts_day_IN_bts_10_20_pla	measurement_quality_sensitivity	Measurement Quality Sensitivity	sex + raceImputed + tdiImputed + smokingImputed + alcoholImputed + seasonAccelerometer + crcFamilyHistory + bmiImputed + diabetesImputed + wear_dur_def_proto_day + N_valid_days	FALSE	0.936179795899851	[0.87;1.01]	0.0784195733567854	0.591500548850526	95050	775
CRC Combined	Nbouts_day_MVPA_bts_10_wei	measurement_quality_sensitivity	Measurement Quality Sensitivity	sex + raceImputed + tdiImputed + smokingImputed + alcoholImputed + seasonAccelerometer + crcFamilyHistory + bmiImputed + diabetesImputed + wear_dur_def_proto_day + N_valid_days	FALSE	0.931972804846872	[0.86;1.01]	0.0855863871855677	0.591500548850526	95050	775
CRC Combined	Nbouts_day_IN_bts_10_20_wei	measurement_quality_sensitivity	Measurement Quality Sensitivity	sex + raceImputed + tdiImputed + smokingImputed + alcoholImputed + seasonAccelerometer + crcFamilyHistory + bmiImputed + diabetesImputed + wear_dur_def_proto_day + N_valid_days	FALSE	0.937618451723291	[0.87;1.01]	0.0856764019806691	0.591500548850526	95050	775
CRC Combined	Nbouts_day_MVPA_bts_10_pla	measurement_quality_sensitivity	Measurement Quality Sensitivity	sex + raceImputed + tdiImputed + smokingImputed + alcoholImputed + seasonAccelerometer + crcFamilyHistory + bmiImputed + diabetesImputed + wear_dur_def_proto_day + N_valid_days	FALSE	0.932556351382033	[0.86;1.01]	0.0886577431493007	0.591500548850526	95050	775
CRC Combined	dur_day_IN_bts_10_20_min_pla	measurement_quality_sensitivity	Measurement Quality Sensitivity	sex + raceImputed + tdiImputed + smokingImputed + alcoholImputed + seasonAccelerometer + crcFamilyHistory + bmiImputed + diabetesImputed + wear_dur_def_proto_day + N_valid_days	FALSE	0.938738573757082	[0.87;1.01]	0.0897597165655442	0.591500548850526	95050	775
CRC Combined	ACC_day_LIG_bts_10_mg_pla	measurement_quality_sensitivity	Measurement Quality Sensitivity	sex + raceImputed + tdiImputed + smokingImputed + alcoholImputed + seasonAccelerometer + crcFamilyHistory + bmiImputed + diabetesImputed + wear_dur_def_proto_day + N_valid_days	FALSE	0.94147848602476	[0.88;1.01]	0.0929758182652734	0.591500548850526	95024	775
CRC Combined	dur_day_IN_bts_10_20_min_wei	measurement_quality_sensitivity	Measurement Quality Sensitivity	sex + raceImputed + tdiImputed + smokingImputed + alcoholImputed + seasonAccelerometer + crcFamilyHistory + bmiImputed + diabetesImputed + wear_dur_def_proto_day + N_valid_days	FALSE	0.93990381857616	[0.87;1.01]	0.0963271489946465	0.591500548850526	95050	775
CRC Combined	ACC_day_total_MOD_mg_wei	measurement_quality_sensitivity	Measurement Quality Sensitivity	sex + raceImputed + tdiImputed + smokingImputed + alcoholImputed + seasonAccelerometer + crcFamilyHistory + bmiImputed + diabetesImputed + wear_dur_def_proto_day + N_valid_days	FALSE	0.936999888823461	[0.87;1.01]	0.101948341634324	0.591500548850526	95037	775
CRC Combined	ENMO_fullRecordingMean_log	measurement_quality_sensitivity	Measurement Quality Sensitivity	sex + raceImputed + tdiImputed + smokingImputed + alcoholImputed + seasonAccelerometer + crcFamilyHistory + bmiImputed + diabetesImputed + wear_dur_def_proto_day + N_valid_days	FALSE	0.938647742788825	[0.87;1.01]	0.103801780063585	0.591500548850526	95050	775
CRC Combined	dur_day_MVPA_bts_10_min_wei_sqrt	measurement_quality_sensitivity	Measurement Quality Sensitivity	sex + raceImputed + tdiImputed + smokingImputed + alcoholImputed + seasonAccelerometer + crcFamilyHistory + bmiImputed + diabetesImputed + wear_dur_def_proto_day + N_valid_days	FALSE	0.939568732719991	[0.87;1.01]	0.110605979503031	0.591500548850526	95050	775
CRC Combined	ACC_day_LIG_bts_10_mg_wei	measurement_quality_sensitivity	Measurement Quality Sensitivity	sex + raceImputed + tdiImputed + smokingImputed + alcoholImputed + seasonAccelerometer + crcFamilyHistory + bmiImputed + diabetesImputed + wear_dur_def_proto_day + N_valid_days	FALSE	0.944626998022915	[0.88;1.01]	0.113020243322795	0.591500548850526	95024	775
CRC Combined	dur_day_MVPA_bts_10_min_pla_sqrt	measurement_quality_sensitivity	Measurement Quality Sensitivity	sex + raceImputed + tdiImputed + smokingImputed + alcoholImputed + seasonAccelerometer + crcFamilyHistory + bmiImputed + diabetesImputed + wear_dur_def_proto_day + N_valid_days	FALSE	0.94043161234751	[0.87;1.02]	0.116056141465328	0.591500548850526	95050	775
CRC Combined	ACC_day_total_MOD_mg_pla	measurement_quality_sensitivity	Measurement Quality Sensitivity	sex + raceImputed + tdiImputed + smokingImputed + alcoholImputed + seasonAccelerometer + crcFamilyHistory + bmiImputed + diabetesImputed + wear_dur_def_proto_day + N_valid_days	FALSE	0.939546719210653	[0.87;1.02]	0.11706781696	0.591500548850526	95037	775
CRC Combined	dur_day_total_VIG_min_wei_sqrt	measurement_quality_sensitivity	Measurement Quality Sensitivity	sex + raceImputed + tdiImputed + smokingImputed + alcoholImputed + seasonAccelerometer + crcFamilyHistory + bmiImputed + diabetesImputed + wear_dur_def_proto_day + N_valid_days	FALSE	0.943114909558879	[0.87;1.02]	0.16059269771852	0.731561918295509	95050	775
CRC Combined	dur_day_total_MOD_min_pla	measurement_quality_sensitivity	Measurement Quality Sensitivity	sex + raceImputed + tdiImputed + smokingImputed + alcoholImputed + seasonAccelerometer + crcFamilyHistory + bmiImputed + diabetesImputed + wear_dur_def_proto_day + N_valid_days	FALSE	0.945461952291519	[0.87;1.02]	0.166077727330188	0.731561918295509	95050	775
CRC Combined	dur_day_total_MOD_min_wei	measurement_quality_sensitivity	Measurement Quality Sensitivity	sex + raceImputed + tdiImputed + smokingImputed + alcoholImputed + seasonAccelerometer + crcFamilyHistory + bmiImputed + diabetesImputed + wear_dur_def_proto_day + N_valid_days	FALSE	0.946148614093791	[0.87;1.02]	0.171356642196939	0.731561918295509	95050	775
CRC Combined	dur_day_total_VIG_min_pla_sqrt	measurement_quality_sensitivity	Measurement Quality Sensitivity	sex + raceImputed + tdiImputed + smokingImputed + alcoholImputed + seasonAccelerometer + crcFamilyHistory + bmiImputed + diabetesImputed + wear_dur_def_proto_day + N_valid_days	FALSE	0.945740632712737	[0.87;1.03]	0.180616309902035	0.731561918295509	95050	775
CRC Combined	ACC_day_IN_bts_20_30_mg_wei	measurement_quality_sensitivity	Measurement Quality Sensitivity	sex + raceImputed + tdiImputed + smokingImputed + alcoholImputed + seasonAccelerometer + crcFamilyHistory + bmiImputed + diabetesImputed + wear_dur_def_proto_day + N_valid_days	FALSE	1.04895015565775	[0.98;1.13]	0.182890479573877	0.731561918295509	95024	775
CRC Combined	Nbouts_day_LIG_bts_10_wei	measurement_quality_sensitivity	Measurement Quality Sensitivity	sex + raceImputed + tdiImputed + smokingImputed + alcoholImputed + seasonAccelerometer + crcFamilyHistory + bmiImputed + diabetesImputed + wear_dur_def_proto_day + N_valid_days	FALSE	1.04412376158877	[0.97;1.12]	0.24259980753186	0.833755950822249	95050	775
CRC Combined	ACC_day_IN_bts_10_20_mg_wei	measurement_quality_sensitivity	Measurement Quality Sensitivity	sex + raceImputed + tdiImputed + smokingImputed + alcoholImputed + seasonAccelerometer + crcFamilyHistory + bmiImputed + diabetesImputed + wear_dur_def_proto_day + N_valid_days	FALSE	1.04051131927579	[0.97;1.12]	0.264038680951973	0.833755950822249	95043	775
CRC Combined	ACC_day_IN_bts_20_30_mg_pla	measurement_quality_sensitivity	Measurement Quality Sensitivity	sex + raceImputed + tdiImputed + smokingImputed + alcoholImputed + seasonAccelerometer + crcFamilyHistory + bmiImputed + diabetesImputed + wear_dur_def_proto_day + N_valid_days	FALSE	1.040866868497	[0.97;1.12]	0.264491424149697	0.833755950822249	95024	775
CRC Combined	ACC_day_MVPA_bts_1_5_mg_wei_log	measurement_quality_sensitivity	Measurement Quality Sensitivity	sex + raceImputed + tdiImputed + smokingImputed + alcoholImputed + seasonAccelerometer + crcFamilyHistory + bmiImputed + diabetesImputed + wear_dur_def_proto_day + N_valid_days	FALSE	0.959284272396896	[0.89;1.03]	0.271512310922433	0.833755950822249	95028	775
CRC Combined	ACC_day_MVPA_bts_1_5_mg_pla_log	measurement_quality_sensitivity	Measurement Quality Sensitivity	sex + raceImputed + tdiImputed + smokingImputed + alcoholImputed + seasonAccelerometer + crcFamilyHistory + bmiImputed + diabetesImputed + wear_dur_def_proto_day + N_valid_days	FALSE	0.960529484581854	[0.89;1.03]	0.286780994357014	0.833755950822249	95028	775
CRC Combined	dur_day_MVPA_bts_1_5_min_wei	measurement_quality_sensitivity	Measurement Quality Sensitivity	sex + raceImputed + tdiImputed + smokingImputed + alcoholImputed + seasonAccelerometer + crcFamilyHistory + bmiImputed + diabetesImputed + wear_dur_def_proto_day + N_valid_days	FALSE	0.958977044486108	[0.89;1.04]	0.287098250789965	0.833755950822249	95050	775
CRC Combined	dur_day_MVPA_bts_1_5_min_pla	measurement_quality_sensitivity	Measurement Quality Sensitivity	sex + raceImputed + tdiImputed + smokingImputed + alcoholImputed + seasonAccelerometer + crcFamilyHistory + bmiImputed + diabetesImputed + wear_dur_def_proto_day + N_valid_days	FALSE	0.959958087516605	[0.89;1.04]	0.299132765189949	0.833755950822249	95050	775
CRC Combined	Nbouts_day_IN_bts_60_90_wei	measurement_quality_sensitivity	Measurement Quality Sensitivity	sex + raceImputed + tdiImputed + smokingImputed + alcoholImputed + seasonAccelerometer + crcFamilyHistory + bmiImputed + diabetesImputed + wear_dur_def_proto_day + N_valid_days	FALSE	1.0380343276058	[0.97;1.11]	0.305489149995777	0.833755950822249	95050	775
CRC Combined	Nbouts_day_LIG_bts_10_pla	measurement_quality_sensitivity	Measurement Quality Sensitivity	sex + raceImputed + tdiImputed + smokingImputed + alcoholImputed + seasonAccelerometer + crcFamilyHistory + bmiImputed + diabetesImputed + wear_dur_def_proto_day + N_valid_days	FALSE	1.03837215391029	[0.97;1.12]	0.309330133821475	0.833755950822249	95050	775
CRC Combined	Nbouts_day_IN_bts_60_90_pla	measurement_quality_sensitivity	Measurement Quality Sensitivity	sex + raceImputed + tdiImputed + smokingImputed + alcoholImputed + seasonAccelerometer + crcFamilyHistory + bmiImputed + diabetesImputed + wear_dur_def_proto_day + N_valid_days	FALSE	1.03742682194236	[0.97;1.11]	0.313072904460696	0.833755950822249	95050	775
CRC Combined	dur_day_IN_bts_60_90_min_wei	measurement_quality_sensitivity	Measurement Quality Sensitivity	sex + raceImputed + tdiImputed + smokingImputed + alcoholImputed + seasonAccelerometer + crcFamilyHistory + bmiImputed + diabetesImputed + wear_dur_def_proto_day + N_valid_days	FALSE	1.0365504105562	[0.97;1.11]	0.324287512580639	0.833755950822249	95050	775
CRC Combined	dur_day_IN_unbt_min_pla	measurement_quality_sensitivity	Measurement Quality Sensitivity	sex + raceImputed + tdiImputed + smokingImputed + alcoholImputed + seasonAccelerometer + crcFamilyHistory + bmiImputed + diabetesImputed + wear_dur_def_proto_day + N_valid_days	FALSE	0.962781251851317	[0.89;1.04]	0.326557549200011	0.833755950822249	95050	775
CRC Combined	dur_day_IN_bts_60_90_min_pla	measurement_quality_sensitivity	Measurement Quality Sensitivity	sex + raceImputed + tdiImputed + smokingImputed + alcoholImputed + seasonAccelerometer + crcFamilyHistory + bmiImputed + diabetesImputed + wear_dur_def_proto_day + N_valid_days	FALSE	1.03632730207926	[0.96;1.11]	0.327172920814175	0.833755950822249	95050	775
CRC Combined	ACC_day_IN_bts_10_20_mg_pla	measurement_quality_sensitivity	Measurement Quality Sensitivity	sex + raceImputed + tdiImputed + smokingImputed + alcoholImputed + seasonAccelerometer + crcFamilyHistory + bmiImputed + diabetesImputed + wear_dur_def_proto_day + N_valid_days	FALSE	1.03523768536941	[0.97;1.11]	0.330028397200474	0.833755950822249	95043	775
CRC Combined	ACC_day_IN_bts_60_90_mg_wei	measurement_quality_sensitivity	Measurement Quality Sensitivity	sex + raceImputed + tdiImputed + smokingImputed + alcoholImputed + seasonAccelerometer + crcFamilyHistory + bmiImputed + diabetesImputed + wear_dur_def_proto_day + N_valid_days	FALSE	0.965406217075326	[0.90;1.04]	0.346713775681788	0.853449293985941	94690	774
CRC Combined	mean_total_steps	measurement_quality_sensitivity	Measurement Quality Sensitivity	sex + raceImputed + tdiImputed + smokingImputed + alcoholImputed + seasonAccelerometer + crcFamilyHistory + bmiImputed + diabetesImputed + wear_dur_def_proto_day + N_valid_days	FALSE	0.964367912607104	[0.89;1.04]	0.364695246014722	0.859218487831555	95050	775
CRC Combined	ACC_day_LIG_bts_5_10_mg_pla	measurement_quality_sensitivity	Measurement Quality Sensitivity	sex + raceImputed + tdiImputed + smokingImputed + alcoholImputed + seasonAccelerometer + crcFamilyHistory + bmiImputed + diabetesImputed + wear_dur_def_proto_day + N_valid_days	FALSE	0.968398278325983	[0.90;1.04]	0.36712216638434	0.859218487831555	95045	775
CRC Combined	ACC_day_IN_bts_60_90_mg_pla	measurement_quality_sensitivity	Measurement Quality Sensitivity	sex + raceImputed + tdiImputed + smokingImputed + alcoholImputed + seasonAccelerometer + crcFamilyHistory + bmiImputed + diabetesImputed + wear_dur_def_proto_day + N_valid_days	FALSE	0.967525872342598	[0.90;1.04]	0.377042013211573	0.859218487831555	94690	774
CRC Combined	night_light_log	measurement_quality_sensitivity	Measurement Quality Sensitivity	sex + raceImputed + tdiImputed + smokingImputed + alcoholImputed + seasonAccelerometer + crcFamilyHistory + bmiImputed + diabetesImputed + wear_dur_def_proto_day + N_valid_days	FALSE	1.03176593315036	[0.96;1.11]	0.384858281007884	0.859218487831555	94288	771
CRC Combined	dur_day_LIG_bts_10_min_wei	measurement_quality_sensitivity	Measurement Quality Sensitivity	sex + raceImputed + tdiImputed + smokingImputed + alcoholImputed + seasonAccelerometer + crcFamilyHistory + bmiImputed + diabetesImputed + wear_dur_def_proto_day + N_valid_days	FALSE	1.03124151436318	[0.96;1.11]	0.404764741817973	0.86784442429417	95050	775
CRC Combined	ACC_day_LIG_bts_5_10_mg_wei	measurement_quality_sensitivity	Measurement Quality Sensitivity	sex + raceImputed + tdiImputed + smokingImputed + alcoholImputed + seasonAccelerometer + crcFamilyHistory + bmiImputed + diabetesImputed + wear_dur_def_proto_day + N_valid_days	FALSE	0.970869745630638	[0.91;1.04]	0.406802073887892	0.86784442429417	95045	775
CRC Combined	ACC_day_total_LIG_mg_pla	measurement_quality_sensitivity	Measurement Quality Sensitivity	sex + raceImputed + tdiImputed + smokingImputed + alcoholImputed + seasonAccelerometer + crcFamilyHistory + bmiImputed + diabetesImputed + wear_dur_def_proto_day + N_valid_days	FALSE	0.972112288032214	[0.91;1.04]	0.427340407186587	0.887954902241616	95050	775
CRC Combined	ACC_day_total_LIG_mg_wei	measurement_quality_sensitivity	Measurement Quality Sensitivity	sex + raceImputed + tdiImputed + smokingImputed + alcoholImputed + seasonAccelerometer + crcFamilyHistory + bmiImputed + diabetesImputed + wear_dur_def_proto_day + N_valid_days	FALSE	0.972538724009405	[0.91;1.04]	0.434727920889124	0.887954902241616	95050	775
CRC Combined	morning_light	measurement_quality_sensitivity	Measurement Quality Sensitivity	sex + raceImputed + tdiImputed + smokingImputed + alcoholImputed + seasonAccelerometer + crcFamilyHistory + bmiImputed + diabetesImputed + wear_dur_def_proto_day + N_valid_days	FALSE	0.969288634385631	[0.89;1.05]	0.448742819150362	0.897485638300724	94288	771
CRC Combined	dur_day_IN_unbt_min_wei	measurement_quality_sensitivity	Measurement Quality Sensitivity	sex + raceImputed + tdiImputed + smokingImputed + alcoholImputed + seasonAccelerometer + crcFamilyHistory + bmiImputed + diabetesImputed + wear_dur_def_proto_day + N_valid_days	FALSE	0.973591101859132	[0.90;1.05]	0.487933682048389	0.949820191166261	95050	775
CRC Combined	dur_day_LIG_bts_10_min_pla	measurement_quality_sensitivity	Measurement Quality Sensitivity	sex + raceImputed + tdiImputed + smokingImputed + alcoholImputed + seasonAccelerometer + crcFamilyHistory + bmiImputed + diabetesImputed + wear_dur_def_proto_day + N_valid_days	FALSE	1.02558775124175	[0.95;1.10]	0.495142072159463	0.949820191166261	95050	775
CRC Combined	Nbouts_day_MVPA_bts_1_5_pla	measurement_quality_sensitivity	Measurement Quality Sensitivity	sex + raceImputed + tdiImputed + smokingImputed + alcoholImputed + seasonAccelerometer + crcFamilyHistory + bmiImputed + diabetesImputed + wear_dur_def_proto_day + N_valid_days	FALSE	0.974743434930308	[0.90;1.05]	0.504591976557076	0.949820191166261	95050	775
CRC Combined	ACC_day_MVPA_bts_10_mg_wei_log	measurement_quality_sensitivity	Measurement Quality Sensitivity	sex + raceImputed + tdiImputed + smokingImputed + alcoholImputed + seasonAccelerometer + crcFamilyHistory + bmiImputed + diabetesImputed + wear_dur_def_proto_day + N_valid_days	FALSE	0.974930187555534	[0.90;1.06]	0.534198810629139	0.986213188853795	91726	734
CRC Combined	Nbouts_day_MVPA_bts_1_5_wei	measurement_quality_sensitivity	Measurement Quality Sensitivity	sex + raceImputed + tdiImputed + smokingImputed + alcoholImputed + seasonAccelerometer + crcFamilyHistory + bmiImputed + diabetesImputed + wear_dur_def_proto_day + N_valid_days	FALSE	0.977571371300973	[0.91;1.05]	0.553689159128556	0.987365993652491	95050	775
CRC Combined	ACC_day_IN_bts_90_mg_wei	measurement_quality_sensitivity	Measurement Quality Sensitivity	sex + raceImputed + tdiImputed + smokingImputed + alcoholImputed + seasonAccelerometer + crcFamilyHistory + bmiImputed + diabetesImputed + wear_dur_def_proto_day + N_valid_days	FALSE	1.02238719525954	[0.95;1.10]	0.559750196514217	0.987365993652491	92961	763
CRC Combined	ACC_day_IN_bts_90_mg_pla	measurement_quality_sensitivity	Measurement Quality Sensitivity	sex + raceImputed + tdiImputed + smokingImputed + alcoholImputed + seasonAccelerometer + crcFamilyHistory + bmiImputed + diabetesImputed + wear_dur_def_proto_day + N_valid_days	FALSE	1.02019977441583	[0.95;1.10]	0.598488703785616	0.987365993652491	92961	763
CRC Combined	Nbouts_day_MVPA_bts_5_10_pla	measurement_quality_sensitivity	Measurement Quality Sensitivity	sex + raceImputed + tdiImputed + smokingImputed + alcoholImputed + seasonAccelerometer + crcFamilyHistory + bmiImputed + diabetesImputed + wear_dur_def_proto_day + N_valid_days	FALSE	0.979882683780523	[0.91;1.06]	0.606055472118438	0.987365993652491	95050	775
CRC Combined	Nbouts_day_MVPA_bts_5_10_wei	measurement_quality_sensitivity	Measurement Quality Sensitivity	sex + raceImputed + tdiImputed + smokingImputed + alcoholImputed + seasonAccelerometer + crcFamilyHistory + bmiImputed + diabetesImputed + wear_dur_def_proto_day + N_valid_days	FALSE	0.980973283766556	[0.91;1.06]	0.62583934735304	0.987365993652491	95050	775
CRC Combined	mean_peak_30min_cadence	measurement_quality_sensitivity	Measurement Quality Sensitivity	sex + raceImputed + tdiImputed + smokingImputed + alcoholImputed + seasonAccelerometer + crcFamilyHistory + bmiImputed + diabetesImputed + wear_dur_def_proto_day + N_valid_days	FALSE	0.981359941496721	[0.91;1.06]	0.630192623661701	0.987365993652491	95050	775
CRC Combined	ACC_day_IN_bts_30_60_mg_pla	measurement_quality_sensitivity	Measurement Quality Sensitivity	sex + raceImputed + tdiImputed + smokingImputed + alcoholImputed + seasonAccelerometer + crcFamilyHistory + bmiImputed + diabetesImputed + wear_dur_def_proto_day + N_valid_days	FALSE	0.982788643826484	[0.91;1.06]	0.634937368845233	0.987365993652491	95035	775
CRC Combined	ACC_day_MVPA_bts_10_mg_pla_log	measurement_quality_sensitivity	Measurement Quality Sensitivity	sex + raceImputed + tdiImputed + smokingImputed + alcoholImputed + seasonAccelerometer + crcFamilyHistory + bmiImputed + diabetesImputed + wear_dur_def_proto_day + N_valid_days	FALSE	0.981637649727738	[0.91;1.06]	0.649583522989569	0.987365993652491	91726	734
CRC Combined	dur_day_LIG_bts_5_10_min_pla	measurement_quality_sensitivity	Measurement Quality Sensitivity	sex + raceImputed + tdiImputed + smokingImputed + alcoholImputed + seasonAccelerometer + crcFamilyHistory + bmiImputed + diabetesImputed + wear_dur_def_proto_day + N_valid_days	FALSE	1.01707567305741	[0.95;1.09]	0.650013533280153	0.987365993652491	95050	775
CRC Combined	dur_day_LIG_bts_5_10_min_wei	measurement_quality_sensitivity	Measurement Quality Sensitivity	sex + raceImputed + tdiImputed + smokingImputed + alcoholImputed + seasonAccelerometer + crcFamilyHistory + bmiImputed + diabetesImputed + wear_dur_def_proto_day + N_valid_days	FALSE	1.01688725267384	[0.95;1.09]	0.653722302371618	0.987365993652491	95050	775
CRC Combined	ACC_day_LIG_bts_1_5_mg_wei	measurement_quality_sensitivity	Measurement Quality Sensitivity	sex + raceImputed + tdiImputed + smokingImputed + alcoholImputed + seasonAccelerometer + crcFamilyHistory + bmiImputed + diabetesImputed + wear_dur_def_proto_day + N_valid_days	FALSE	0.984513913423757	[0.92;1.06]	0.661969519010682	0.987365993652491	95049	775
CRC Combined	Nbouts_day_IN_bts_20_30_wei	measurement_quality_sensitivity	Measurement Quality Sensitivity	sex + raceImputed + tdiImputed + smokingImputed + alcoholImputed + seasonAccelerometer + crcFamilyHistory + bmiImputed + diabetesImputed + wear_dur_def_proto_day + N_valid_days	FALSE	1.01583328667151	[0.95;1.09]	0.663685965497101	0.987365993652491	95050	775
CRC Combined	dur_day_MVPA_bts_5_10_min_pla	measurement_quality_sensitivity	Measurement Quality Sensitivity	sex + raceImputed + tdiImputed + smokingImputed + alcoholImputed + seasonAccelerometer + crcFamilyHistory + bmiImputed + diabetesImputed + wear_dur_def_proto_day + N_valid_days	FALSE	0.983279268818799	[0.91;1.06]	0.668529058202207	0.987365993652491	95050	775
CRC Combined	dur_day_MVPA_bts_5_10_min_wei	measurement_quality_sensitivity	Measurement Quality Sensitivity	sex + raceImputed + tdiImputed + smokingImputed + alcoholImputed + seasonAccelerometer + crcFamilyHistory + bmiImputed + diabetesImputed + wear_dur_def_proto_day + N_valid_days	FALSE	0.98410811353517	[0.91;1.06]	0.684144932284405	0.991922280891555	95050	775
CRC Combined	dur_day_IN_bts_20_30_min_wei	measurement_quality_sensitivity	Measurement Quality Sensitivity	sex + raceImputed + tdiImputed + smokingImputed + alcoholImputed + seasonAccelerometer + crcFamilyHistory + bmiImputed + diabetesImputed + wear_dur_def_proto_day + N_valid_days	FALSE	1.01366787130388	[0.94;1.09]	0.706684325785525	0.991922280891555	95050	775
CRC Combined	ACC_day_LIG_bts_1_5_mg_pla	measurement_quality_sensitivity	Measurement Quality Sensitivity	sex + raceImputed + tdiImputed + smokingImputed + alcoholImputed + seasonAccelerometer + crcFamilyHistory + bmiImputed + diabetesImputed + wear_dur_def_proto_day + N_valid_days	FALSE	0.986979412917242	[0.92;1.06]	0.71365219000787	0.991922280891555	95049	775
CRC Combined	ACC_day_IN_bts_30_60_mg_wei	measurement_quality_sensitivity	Measurement Quality Sensitivity	sex + raceImputed + tdiImputed + smokingImputed + alcoholImputed + seasonAccelerometer + crcFamilyHistory + bmiImputed + diabetesImputed + wear_dur_def_proto_day + N_valid_days	FALSE	0.98796079236119	[0.92;1.06]	0.740173344531349	0.991922280891555	95035	775
CRC Combined	evening_light	measurement_quality_sensitivity	Measurement Quality Sensitivity	sex + raceImputed + tdiImputed + smokingImputed + alcoholImputed + seasonAccelerometer + crcFamilyHistory + bmiImputed + diabetesImputed + wear_dur_def_proto_day + N_valid_days	FALSE	0.985971938601125	[0.91;1.07]	0.743696600154277	0.991922280891555	94288	771
CRC Combined	Nbouts_day_IN_bts_20_30_pla	measurement_quality_sensitivity	Measurement Quality Sensitivity	sex + raceImputed + tdiImputed + smokingImputed + alcoholImputed + seasonAccelerometer + crcFamilyHistory + bmiImputed + diabetesImputed + wear_dur_def_proto_day + N_valid_days	FALSE	1.00868501098328	[0.94;1.08]	0.810943186043162	0.991922280891555	95050	775
CRC Combined	afternoon_light	measurement_quality_sensitivity	Measurement Quality Sensitivity	sex + raceImputed + tdiImputed + smokingImputed + alcoholImputed + seasonAccelerometer + crcFamilyHistory + bmiImputed + diabetesImputed + wear_dur_def_proto_day + N_valid_days	FALSE	1.00989662831013	[0.93;1.10]	0.813227812103232	0.991922280891555	94288	771
CRC Combined	Nbouts_day_LIG_bts_5_10_pla	measurement_quality_sensitivity	Measurement Quality Sensitivity	sex + raceImputed + tdiImputed + smokingImputed + alcoholImputed + seasonAccelerometer + crcFamilyHistory + bmiImputed + diabetesImputed + wear_dur_def_proto_day + N_valid_days	FALSE	1.00850732922904	[0.94;1.09]	0.820624354894515	0.991922280891555	95050	775
CRC Combined	Nbouts_day_LIG_bts_5_10_wei	measurement_quality_sensitivity	Measurement Quality Sensitivity	sex + raceImputed + tdiImputed + smokingImputed + alcoholImputed + seasonAccelerometer + crcFamilyHistory + bmiImputed + diabetesImputed + wear_dur_def_proto_day + N_valid_days	FALSE	1.00834927283941	[0.94;1.08]	0.823955093911485	0.991922280891555	95050	775
CRC Combined	dur_day_IN_bts_20_30_min_pla	measurement_quality_sensitivity	Measurement Quality Sensitivity	sex + raceImputed + tdiImputed + smokingImputed + alcoholImputed + seasonAccelerometer + crcFamilyHistory + bmiImputed + diabetesImputed + wear_dur_def_proto_day + N_valid_days	FALSE	1.00746880524851	[0.94;1.08]	0.83668027335727	0.991922280891555	95050	775
CRC Combined	mean_mvpa_steps_sqrt	measurement_quality_sensitivity	Measurement Quality Sensitivity	sex + raceImputed + tdiImputed + smokingImputed + alcoholImputed + seasonAccelerometer + crcFamilyHistory + bmiImputed + diabetesImputed + wear_dur_def_proto_day + N_valid_days	FALSE	0.992375282143962	[0.92;1.07]	0.837529728407019	0.991922280891555	95050	775
CRC Combined	dur_day_total_LIG_min_wei	measurement_quality_sensitivity	Measurement Quality Sensitivity	sex + raceImputed + tdiImputed + smokingImputed + alcoholImputed + seasonAccelerometer + crcFamilyHistory + bmiImputed + diabetesImputed + wear_dur_def_proto_day + N_valid_days	FALSE	1.00746402928358	[0.94;1.08]	0.841765816718615	0.991922280891555	95050	775
CRC Combined	total_daily_light	measurement_quality_sensitivity	Measurement Quality Sensitivity	sex + raceImputed + tdiImputed + smokingImputed + alcoholImputed + seasonAccelerometer + crcFamilyHistory + bmiImputed + diabetesImputed + wear_dur_def_proto_day + N_valid_days	FALSE	0.992112850944863	[0.91;1.08]	0.849544233851602	0.991922280891555	94288	771
CRC Combined	Nbouts_day_IN_bts_30_60_pla	measurement_quality_sensitivity	Measurement Quality Sensitivity	sex + raceImputed + tdiImputed + smokingImputed + alcoholImputed + seasonAccelerometer + crcFamilyHistory + bmiImputed + diabetesImputed + wear_dur_def_proto_day + N_valid_days	FALSE	1.00610274252584	[0.94;1.08]	0.866852668207055	0.991922280891555	95050	775
CRC Combined	nighttime_light_log	measurement_quality_sensitivity	Measurement Quality Sensitivity	sex + raceImputed + tdiImputed + smokingImputed + alcoholImputed + seasonAccelerometer + crcFamilyHistory + bmiImputed + diabetesImputed + wear_dur_def_proto_day + N_valid_days	FALSE	0.994495611721842	[0.92;1.07]	0.885900397517406	0.991922280891555	94288	771
CRC Combined	ACC_day_total_IN_mg_wei	measurement_quality_sensitivity	Measurement Quality Sensitivity	sex + raceImputed + tdiImputed + smokingImputed + alcoholImputed + seasonAccelerometer + crcFamilyHistory + bmiImputed + diabetesImputed + wear_dur_def_proto_day + N_valid_days	FALSE	1.00482784295438	[0.93;1.08]	0.898106132253311	0.991922280891555	95050	775
CRC Combined	Nbouts_day_IN_bts_90_pla	measurement_quality_sensitivity	Measurement Quality Sensitivity	sex + raceImputed + tdiImputed + smokingImputed + alcoholImputed + seasonAccelerometer + crcFamilyHistory + bmiImputed + diabetesImputed + wear_dur_def_proto_day + N_valid_days	FALSE	1.0044440232393	[0.93;1.08]	0.903599524152117	0.991922280891555	95050	775
CRC Combined	Nbouts_day_IN_bts_30_60_wei	measurement_quality_sensitivity	Measurement Quality Sensitivity	sex + raceImputed + tdiImputed + smokingImputed + alcoholImputed + seasonAccelerometer + crcFamilyHistory + bmiImputed + diabetesImputed + wear_dur_def_proto_day + N_valid_days	FALSE	1.00364172587206	[0.93;1.08]	0.920214599563188	0.991922280891555	95050	775
CRC Combined	dur_day_total_IN_min_pla	measurement_quality_sensitivity	Measurement Quality Sensitivity	sex + raceImputed + tdiImputed + smokingImputed + alcoholImputed + seasonAccelerometer + crcFamilyHistory + bmiImputed + diabetesImputed + wear_dur_def_proto_day + N_valid_days	FALSE	1.00299264592062	[0.93;1.08]	0.937914517881183	0.991922280891555	95050	775
CRC Combined	dur_day_IN_bts_90_min_wei	measurement_quality_sensitivity	Measurement Quality Sensitivity	sex + raceImputed + tdiImputed + smokingImputed + alcoholImputed + seasonAccelerometer + crcFamilyHistory + bmiImputed + diabetesImputed + wear_dur_def_proto_day + N_valid_days	FALSE	0.99722572111462	[0.93;1.07]	0.938867959996223	0.991922280891555	95050	775
CRC Combined	dur_day_total_IN_min_wei	measurement_quality_sensitivity	Measurement Quality Sensitivity	sex + raceImputed + tdiImputed + smokingImputed + alcoholImputed + seasonAccelerometer + crcFamilyHistory + bmiImputed + diabetesImputed + wear_dur_def_proto_day + N_valid_days	FALSE	1.00236083143615	[0.93;1.08]	0.950952930439794	0.991922280891555	95050	775
CRC Combined	ACC_day_IN_unbt_mg_pla	measurement_quality_sensitivity	Measurement Quality Sensitivity	sex + raceImputed + tdiImputed + smokingImputed + alcoholImputed + seasonAccelerometer + crcFamilyHistory + bmiImputed + diabetesImputed + wear_dur_def_proto_day + N_valid_days	FALSE	0.998145278095712	[0.93;1.07]	0.958908106566456	0.991922280891555	95045	775
CRC Combined	ACC_day_total_VIG_mg_wei_log	measurement_quality_sensitivity	Measurement Quality Sensitivity	sex + raceImputed + tdiImputed + smokingImputed + alcoholImputed + seasonAccelerometer + crcFamilyHistory + bmiImputed + diabetesImputed + wear_dur_def_proto_day + N_valid_days	FALSE	0.997857632235796	[0.91;1.09]	0.963391084697545	0.991922280891555	68757	513
CRC Combined	dur_day_total_LIG_min_pla	measurement_quality_sensitivity	Measurement Quality Sensitivity	sex + raceImputed + tdiImputed + smokingImputed + alcoholImputed + seasonAccelerometer + crcFamilyHistory + bmiImputed + diabetesImputed + wear_dur_def_proto_day + N_valid_days	FALSE	1.00162903120998	[0.93;1.08]	0.965182829168756	0.991922280891555	95050	775
CRC Combined	Nbouts_day_IN_bts_90_wei	measurement_quality_sensitivity	Measurement Quality Sensitivity	sex + raceImputed + tdiImputed + smokingImputed + alcoholImputed + seasonAccelerometer + crcFamilyHistory + bmiImputed + diabetesImputed + wear_dur_def_proto_day + N_valid_days	FALSE	1.00123434922738	[0.93;1.08]	0.973148147190268	0.991922280891555	95050	775
CRC Combined	ACC_day_IN_unbt_mg_wei	measurement_quality_sensitivity	Measurement Quality Sensitivity	sex + raceImputed + tdiImputed + smokingImputed + alcoholImputed + seasonAccelerometer + crcFamilyHistory + bmiImputed + diabetesImputed + wear_dur_def_proto_day + N_valid_days	FALSE	0.998802140122376	[0.93;1.07]	0.973482851255675	0.991922280891555	95045	775
CRC Combined	dur_day_IN_bts_90_min_pla	measurement_quality_sensitivity	Measurement Quality Sensitivity	sex + raceImputed + tdiImputed + smokingImputed + alcoholImputed + seasonAccelerometer + crcFamilyHistory + bmiImputed + diabetesImputed + wear_dur_def_proto_day + N_valid_days	FALSE	1.00098784729012	[0.93;1.07]	0.978217503897147	0.991922280891555	95050	775
CRC Combined	dur_day_IN_bts_30_60_min_wei	measurement_quality_sensitivity	Measurement Quality Sensitivity	sex + raceImputed + tdiImputed + smokingImputed + alcoholImputed + seasonAccelerometer + crcFamilyHistory + bmiImputed + diabetesImputed + wear_dur_def_proto_day + N_valid_days	FALSE	0.999025910057176	[0.93;1.07]	0.978574554168356	0.991922280891555	95050	775
CRC Combined	ACC_day_total_IN_mg_pla	measurement_quality_sensitivity	Measurement Quality Sensitivity	sex + raceImputed + tdiImputed + smokingImputed + alcoholImputed + seasonAccelerometer + crcFamilyHistory + bmiImputed + diabetesImputed + wear_dur_def_proto_day + N_valid_days	FALSE	1.0006467796631	[0.93;1.08]	0.98628999269805	0.991922280891555	95050	775
CRC Combined	dur_day_IN_bts_30_60_min_pla	measurement_quality_sensitivity	Measurement Quality Sensitivity	sex + raceImputed + tdiImputed + smokingImputed + alcoholImputed + seasonAccelerometer + crcFamilyHistory + bmiImputed + diabetesImputed + wear_dur_def_proto_day + N_valid_days	FALSE	1.00060997452233	[0.93;1.07]	0.986591627545488	0.991922280891555	95050	775
CRC Combined	ACC_day_total_VIG_mg_pla_log	measurement_quality_sensitivity	Measurement Quality Sensitivity	sex + raceImputed + tdiImputed + smokingImputed + alcoholImputed + seasonAccelerometer + crcFamilyHistory + bmiImputed + diabetesImputed + wear_dur_def_proto_day + N_valid_days	FALSE	1.00047257061352	[0.91;1.10]	0.991922280891555	0.991922280891555	68757	513
CRC Combined	ACC_day_MVPA_bts_5_10_mg_wei_log	minimal	Minimal	sex + raceImputed + tdiImputed + smokingImputed + alcoholImputed + seasonAccelerometer + crcFamilyHistory	FALSE	0.875760185653711	[0.81;0.94]	5.7029194733395e-4	0.0764845768902547	94549	770
CRC Combined	ACC_day_MVPA_bts_5_10_mg_pla_log	minimal	Minimal	sex + raceImputed + tdiImputed + smokingImputed + alcoholImputed + seasonAccelerometer + crcFamilyHistory	FALSE	0.877417988068572	[0.81;0.95]	6.828980079487e-4	0.0764845768902547	94549	770
CRC Combined	dur_day_LIG_bts_1_5_min_pla	minimal	Minimal	sex + raceImputed + tdiImputed + smokingImputed + alcoholImputed + seasonAccelerometer + crcFamilyHistory	FALSE	0.902297983759272	[0.84;0.97]	0.0092921203195126	0.256842019017943	95050	775
CRC Combined	FRAG_TP_IN2MVPA_day_pla_sqrt	minimal	Minimal	sex + raceImputed + tdiImputed + smokingImputed + alcoholImputed + seasonAccelerometer + crcFamilyHistory	FALSE	0.903736253605833	[0.84;0.98]	0.0109543474145599	0.256842019017943	95050	775
CRC Combined	Nbouts_day_LIG_bts_1_5_pla	minimal	Minimal	sex + raceImputed + tdiImputed + smokingImputed + alcoholImputed + seasonAccelerometer + crcFamilyHistory	FALSE	0.903230679425241	[0.83;0.98]	0.0113485617079943	0.256842019017943	95050	775
CRC Combined	ENMO_fullRecordingMean_log	minimal	Minimal	sex + raceImputed + tdiImputed + smokingImputed + alcoholImputed + seasonAccelerometer + crcFamilyHistory	FALSE	0.910570888120624	[0.85;0.98]	0.0118760986822378	0.256842019017943	95050	775
CRC Combined	FRAG_Nfrag_IN2MVPA_day	minimal	Minimal	sex + raceImputed + tdiImputed + smokingImputed + alcoholImputed + seasonAccelerometer + crcFamilyHistory	FALSE	0.902087594628366	[0.83;0.98]	0.0134676475575764	0.256842019017943	95050	775
CRC Combined	FRAG_Nfrag_IN2MVPA_day_pla	minimal	Minimal	sex + raceImputed + tdiImputed + smokingImputed + alcoholImputed + seasonAccelerometer + crcFamilyHistory	FALSE	0.901353472184886	[0.83;0.98]	0.0136447765473188	0.256842019017943	95050	775
CRC Combined	dur_day_MVPA_bts_10_min_wei_sqrt	minimal	Minimal	sex + raceImputed + tdiImputed + smokingImputed + alcoholImputed + seasonAccelerometer + crcFamilyHistory	FALSE	0.911753033374421	[0.85;0.98]	0.0139913155071542	0.256842019017943	95050	775
CRC Combined	dur_day_MVPA_bts_10_min_pla_sqrt	minimal	Minimal	sex + raceImputed + tdiImputed + smokingImputed + alcoholImputed + seasonAccelerometer + crcFamilyHistory	FALSE	0.9124836855072	[0.85;0.98]	0.0148537482983989	0.256842019017943	95050	775
CRC Combined	Nbouts_day_MVPA_bts_10_wei	minimal	Minimal	sex + raceImputed + tdiImputed + smokingImputed + alcoholImputed + seasonAccelerometer + crcFamilyHistory	FALSE	0.907030486487776	[0.84;0.98]	0.0150440630619284	0.256842019017943	95050	775
CRC Combined	dur_day_LIG_bts_1_5_min_wei	minimal	Minimal	sex + raceImputed + tdiImputed + smokingImputed + alcoholImputed + seasonAccelerometer + crcFamilyHistory	FALSE	0.908967059123722	[0.84;0.98]	0.0156325469711118	0.256842019017943	95050	775
CRC Combined	Nbouts_day_MVPA_bts_10_pla	minimal	Minimal	sex + raceImputed + tdiImputed + smokingImputed + alcoholImputed + seasonAccelerometer + crcFamilyHistory	FALSE	0.90751002182246	[0.84;0.98]	0.0156766907961768	0.256842019017943	95050	775
CRC Combined	Nbouts_day_LIG_bts_1_5_wei	minimal	Minimal	sex + raceImputed + tdiImputed + smokingImputed + alcoholImputed + seasonAccelerometer + crcFamilyHistory	FALSE	0.909073390153652	[0.84;0.98]	0.0175884061851474	0.256842019017943	95050	775
CRC Combined	ACC_day_total_MOD_mg_wei	minimal	Minimal	sex + raceImputed + tdiImputed + smokingImputed + alcoholImputed + seasonAccelerometer + crcFamilyHistory	FALSE	0.911948207140764	[0.85;0.98]	0.0177659217181235	0.256842019017943	95037	775
CRC Combined	FRAG_TP_IN2MVPA_day_wei_sqrt	minimal	Minimal	sex + raceImputed + tdiImputed + smokingImputed + alcoholImputed + seasonAccelerometer + crcFamilyHistory	FALSE	0.910545595152043	[0.84;0.98]	0.0183458585012817	0.256842019017943	95050	775
CRC Combined	FRAG_TP_IN2MVPA_day	minimal	Minimal	sex + raceImputed + tdiImputed + smokingImputed + alcoholImputed + seasonAccelerometer + crcFamilyHistory	FALSE	0.905307615045076	[0.83;0.98]	0.0202964703723592	0.262069223337615	95050	775
CRC Combined	ACC_day_total_MOD_mg_pla	minimal	Minimal	sex + raceImputed + tdiImputed + smokingImputed + alcoholImputed + seasonAccelerometer + crcFamilyHistory	FALSE	0.914214698523721	[0.85;0.99]	0.0210591340182012	0.262069223337615	95037	775
CRC Combined	FRAG_Nfrag_IN2MVPA_day_wei	minimal	Minimal	sex + raceImputed + tdiImputed + smokingImputed + alcoholImputed + seasonAccelerometer + crcFamilyHistory	FALSE	0.90895839964962	[0.84;0.99]	0.0229470942901435	0.270534164262745	95050	775
CRC Combined	M5VALUE_log	minimal	Minimal	sex + raceImputed + tdiImputed + smokingImputed + alcoholImputed + seasonAccelerometer + crcFamilyHistory	FALSE	0.921126480974425	[0.86;0.99]	0.0265949289317875	0.29786320403602	95050	775
CRC Combined	dur_day_total_MOD_min_pla	minimal	Minimal	sex + raceImputed + tdiImputed + smokingImputed + alcoholImputed + seasonAccelerometer + crcFamilyHistory	FALSE	0.918056230515912	[0.85;0.99]	0.0301829685387541	0.32123492159774	95050	775
CRC Combined	dur_day_total_MOD_min_wei	minimal	Minimal	sex + raceImputed + tdiImputed + smokingImputed + alcoholImputed + seasonAccelerometer + crcFamilyHistory	FALSE	0.918729996111119	[0.85;0.99]	0.0315498583712066	0.32123492159774	95050	775
CRC Combined	dur_day_total_VIG_min_wei_sqrt	minimal	Minimal	sex + raceImputed + tdiImputed + smokingImputed + alcoholImputed + seasonAccelerometer + crcFamilyHistory	FALSE	0.918531028049541	[0.85;0.99]	0.0371266027396622	0.347035245371346	95050	775
CRC Combined	Nbouts_day_IN_bts_10_20_pla	minimal	Minimal	sex + raceImputed + tdiImputed + smokingImputed + alcoholImputed + seasonAccelerometer + crcFamilyHistory	FALSE	0.926284563994945	[0.86;1.00]	0.041002419216688	0.347035245371346	95050	775
CRC Combined	M10VALUE	minimal	Minimal	sex + raceImputed + tdiImputed + smokingImputed + alcoholImputed + seasonAccelerometer + crcFamilyHistory	FALSE	0.922971825304982	[0.85;1.00]	0.0412074658705199	0.347035245371346	95050	775
CRC Combined	dur_day_total_VIG_min_pla_sqrt	minimal	Minimal	sex + raceImputed + tdiImputed + smokingImputed + alcoholImputed + seasonAccelerometer + crcFamilyHistory	FALSE	0.920952598297516	[0.85;1.00]	0.0430001505807802	0.347035245371346	95050	775
CRC Combined	FRAG_Gini_dur_PA_day	minimal	Minimal	sex + raceImputed + tdiImputed + smokingImputed + alcoholImputed + seasonAccelerometer + crcFamilyHistory	FALSE	0.930337415884028	[0.87;1.00]	0.0449422935822586	0.347035245371346	95047	775
CRC Combined	Nbouts_day_IN_bts_10_20_wei	minimal	Minimal	sex + raceImputed + tdiImputed + smokingImputed + alcoholImputed + seasonAccelerometer + crcFamilyHistory	FALSE	0.92772340543978	[0.86;1.00]	0.0453301157253265	0.347035245371346	95050	775
CRC Combined	FRAG_Nfrag_MVPA_day	minimal	Minimal	sex + raceImputed + tdiImputed + smokingImputed + alcoholImputed + seasonAccelerometer + crcFamilyHistory	FALSE	0.92507618664599	[0.86;1.00]	0.0453470000580889	0.347035245371346	95050	775
CRC Combined	ACC_day_LIG_bts_10_mg_pla	minimal	Minimal	sex + raceImputed + tdiImputed + smokingImputed + alcoholImputed + seasonAccelerometer + crcFamilyHistory	FALSE	0.931385852869774	[0.87;1.00]	0.047379572345933	0.347035245371346	95024	775
CRC Combined	dur_day_IN_bts_10_20_min_pla	minimal	Minimal	sex + raceImputed + tdiImputed + smokingImputed + alcoholImputed + seasonAccelerometer + crcFamilyHistory	FALSE	0.928976438941377	[0.86;1.00]	0.048027199136213	0.347035245371346	95050	775
CRC Combined	FRAG_CoV_dur_PA_day_pla	minimal	Minimal	sex + raceImputed + tdiImputed + smokingImputed + alcoholImputed + seasonAccelerometer + crcFamilyHistory	FALSE	0.93052974264765	[0.87;1.00]	0.0520337319966424	0.353381335905728	95045	775
CRC Combined	dur_day_IN_bts_10_20_min_wei	minimal	Minimal	sex + raceImputed + tdiImputed + smokingImputed + alcoholImputed + seasonAccelerometer + crcFamilyHistory	FALSE	0.930147949960443	[0.86;1.00]	0.0520606432361117	0.353381335905728	95050	775
CRC Combined	FRAG_x0.5_dur_IN_day_pla_log	minimal	Minimal	sex + raceImputed + tdiImputed + smokingImputed + alcoholImputed + seasonAccelerometer + crcFamilyHistory	FALSE	1.07061140862163	[1.00;1.15]	0.0569162625915054	0.374977730014624	95045	775
CRC Combined	ACC_day_LIG_bts_10_mg_wei	minimal	Minimal	sex + raceImputed + tdiImputed + smokingImputed + alcoholImputed + seasonAccelerometer + crcFamilyHistory	FALSE	0.934558367128981	[0.87;1.00]	0.059368959746127	0.379961342375213	95024	775
CRC Combined	FRAG_Nfrag_MVPA_day_pla	minimal	Minimal	sex + raceImputed + tdiImputed + smokingImputed + alcoholImputed + seasonAccelerometer + crcFamilyHistory	FALSE	0.929687616924635	[0.86;1.00]	0.0617658416938432	0.384320792761691	95050	775
CRC Combined	FRAG_Nfrag_MVPA_day_wei	minimal	Minimal	sex + raceImputed + tdiImputed + smokingImputed + alcoholImputed + seasonAccelerometer + crcFamilyHistory	FALSE	0.930843289079345	[0.86;1.00]	0.0662361432474976	0.400997191552418	95050	775
CRC Combined	FRAG_mean_dur_LIPA_day_wei	minimal	Minimal	sex + raceImputed + tdiImputed + smokingImputed + alcoholImputed + seasonAccelerometer + crcFamilyHistory	FALSE	1.0695806775283	[0.99;1.15]	0.0696445996052485	0.402876047254079	95049	775
CRC Combined	FRAG_mean_dur_LIPA_day_pla	minimal	Minimal	sex + raceImputed + tdiImputed + smokingImputed + alcoholImputed + seasonAccelerometer + crcFamilyHistory	FALSE	1.06937113988747	[0.99;1.15]	0.0707481645942971	0.402876047254079	95049	775
CRC Combined	FRAG_CoV_dur_PA_day	minimal	Minimal	sex + raceImputed + tdiImputed + smokingImputed + alcoholImputed + seasonAccelerometer + crcFamilyHistory	FALSE	0.935265599363355	[0.87;1.01]	0.0726959131072149	0.402876047254079	95047	775
CRC Combined	FRAG_x0.5_dur_IN_day_log	minimal	Minimal	sex + raceImputed + tdiImputed + smokingImputed + alcoholImputed + seasonAccelerometer + crcFamilyHistory	FALSE	1.06627160822813	[0.99;1.14]	0.0750011292389674	0.402876047254079	95047	775
CRC Combined	FRAG_x0.5_dur_IN_day_wei_log	minimal	Minimal	sex + raceImputed + tdiImputed + smokingImputed + alcoholImputed + seasonAccelerometer + crcFamilyHistory	FALSE	1.06512006179775	[0.99;1.14]	0.0787329126733493	0.402876047254079	95045	775
CRC Combined	cosinorExt_amp	minimal	Minimal	sex + raceImputed + tdiImputed + smokingImputed + alcoholImputed + seasonAccelerometer + crcFamilyHistory	FALSE	0.936598505937253	[0.87;1.01]	0.0788005462002953	0.402876047254079	95050	775
CRC Combined	FRAG_Nfrag_LIPA_day	minimal	Minimal	sex + raceImputed + tdiImputed + smokingImputed + alcoholImputed + seasonAccelerometer + crcFamilyHistory	FALSE	0.935788458743795	[0.87;1.01]	0.0796410885724185	0.402876047254079	95050	775
CRC Combined	mean_total_steps	minimal	Minimal	sex + raceImputed + tdiImputed + smokingImputed + alcoholImputed + seasonAccelerometer + crcFamilyHistory	FALSE	0.936788760982277	[0.87;1.01]	0.0809349202072927	0.402876047254079	95050	775
CRC Combined	FRAG_Nfrag_LIPA_day_pla	minimal	Minimal	sex + raceImputed + tdiImputed + smokingImputed + alcoholImputed + seasonAccelerometer + crcFamilyHistory	FALSE	0.936037811629844	[0.87;1.01]	0.0841860972225185	0.409697309859885	95050	775
CRC Combined	FRAG_CoV_dur_PA_day_wei	minimal	Minimal	sex + raceImputed + tdiImputed + smokingImputed + alcoholImputed + seasonAccelerometer + crcFamilyHistory	FALSE	0.938391953292676	[0.87;1.01]	0.0859632748366723	0.409697309859885	95045	775
CRC Combined	dur_day_MVPA_bts_1_5_min_wei	minimal	Minimal	sex + raceImputed + tdiImputed + smokingImputed + alcoholImputed + seasonAccelerometer + crcFamilyHistory	FALSE	0.936930730840231	[0.87;1.01]	0.093122606928915	0.410100827794138	95050	775
CRC Combined	FRAG_alpha_dur_IN_day_pla	minimal	Minimal	sex + raceImputed + tdiImputed + smokingImputed + alcoholImputed + seasonAccelerometer + crcFamilyHistory	FALSE	0.937258585805554	[0.87;1.01]	0.0933727833080057	0.410100827794138	95045	775
CRC Combined	dur_day_MVPA_bts_1_5_min_pla	minimal	Minimal	sex + raceImputed + tdiImputed + smokingImputed + alcoholImputed + seasonAccelerometer + crcFamilyHistory	FALSE	0.937768846570842	[0.87;1.01]	0.0977136383759672	0.410100827794138	95050	775
CRC Combined	FRAG_mean_dur_MVPA_day_wei_log	minimal	Minimal	sex + raceImputed + tdiImputed + smokingImputed + alcoholImputed + seasonAccelerometer + crcFamilyHistory	FALSE	0.943326366264116	[0.88;1.01]	0.105646340616684	0.410100827794138	95031	775
CRC Combined	FRAG_mean_dur_IN_day_log	minimal	Minimal	sex + raceImputed + tdiImputed + smokingImputed + alcoholImputed + seasonAccelerometer + crcFamilyHistory	FALSE	1.06178706007453	[0.99;1.14]	0.106435980313644	0.410100827794138	95049	775
CRC Combined	FRAG_Nfrag_IN2PA_day_pla	minimal	Minimal	sex + raceImputed + tdiImputed + smokingImputed + alcoholImputed + seasonAccelerometer + crcFamilyHistory	FALSE	0.939902278904001	[0.87;1.01]	0.107194622517163	0.410100827794138	95050	775
CRC Combined	FRAG_Nfrag_IN_day_pla	minimal	Minimal	sex + raceImputed + tdiImputed + smokingImputed + alcoholImputed + seasonAccelerometer + crcFamilyHistory	FALSE	0.939902278904001	[0.87;1.01]	0.107194622517163	0.410100827794138	95050	775
CRC Combined	FRAG_mean_dur_MVPA_day_log	minimal	Minimal	sex + raceImputed + tdiImputed + smokingImputed + alcoholImputed + seasonAccelerometer + crcFamilyHistory	FALSE	0.94415882937422	[0.88;1.01]	0.110968271999431	0.410100827794138	95031	775
CRC Combined	ACC_day_MVPA_bts_1_5_mg_wei_log	minimal	Minimal	sex + raceImputed + tdiImputed + smokingImputed + alcoholImputed + seasonAccelerometer + crcFamilyHistory	FALSE	0.941907114279654	[0.87;1.01]	0.111539007537599	0.410100827794138	95028	775
CRC Combined	FRAG_Nfrag_PA2IN_day_pla	minimal	Minimal	sex + raceImputed + tdiImputed + smokingImputed + alcoholImputed + seasonAccelerometer + crcFamilyHistory	FALSE	0.941141932680464	[0.87;1.01]	0.114869877940209	0.410100827794138	95050	775
CRC Combined	FRAG_Nfrag_PA_day_pla	minimal	Minimal	sex + raceImputed + tdiImputed + smokingImputed + alcoholImputed + seasonAccelerometer + crcFamilyHistory	FALSE	0.941141932680464	[0.87;1.01]	0.114869877940209	0.410100827794138	95050	775
CRC Combined	FRAG_Nfrag_LIPA_day_wei	minimal	Minimal	sex + raceImputed + tdiImputed + smokingImputed + alcoholImputed + seasonAccelerometer + crcFamilyHistory	FALSE	0.941501060570816	[0.87;1.01]	0.115212860098299	0.410100827794138	95050	775
CRC Combined	ACC_day_MVPA_bts_1_5_mg_pla_log	minimal	Minimal	sex + raceImputed + tdiImputed + smokingImputed + alcoholImputed + seasonAccelerometer + crcFamilyHistory	FALSE	0.942982261489877	[0.88;1.02]	0.118522164418013	0.410100827794138	95028	775
CRC Combined	FRAG_Gini_dur_PA_day_pla	minimal	Minimal	sex + raceImputed + tdiImputed + smokingImputed + alcoholImputed + seasonAccelerometer + crcFamilyHistory	FALSE	0.945893290648748	[0.88;1.01]	0.121274303535608	0.410100827794138	95045	775
CRC Combined	FRAG_mean_dur_LIPA_day	minimal	Minimal	sex + raceImputed + tdiImputed + smokingImputed + alcoholImputed + seasonAccelerometer + crcFamilyHistory	FALSE	1.05917913861009	[0.98;1.14]	0.123235170853452	0.410100827794138	95049	775
CRC Combined	FRAG_mean_dur_IN_day_pla_log	minimal	Minimal	sex + raceImputed + tdiImputed + smokingImputed + alcoholImputed + seasonAccelerometer + crcFamilyHistory	FALSE	1.05823290410318	[0.98;1.14]	0.126073497402545	0.410100827794138	95050	775
CRC Combined	FRAG_Gini_dur_PA_day_wei	minimal	Minimal	sex + raceImputed + tdiImputed + smokingImputed + alcoholImputed + seasonAccelerometer + crcFamilyHistory	FALSE	0.946731858578271	[0.88;1.02]	0.127256545638313	0.410100827794138	95045	775
CRC Combined	FRAG_Nfrag_IN2PA_day	minimal	Minimal	sex + raceImputed + tdiImputed + smokingImputed + alcoholImputed + seasonAccelerometer + crcFamilyHistory	FALSE	0.944065057152004	[0.88;1.02]	0.128648750556612	0.410100827794138	95050	775
CRC Combined	FRAG_Nfrag_IN_day	minimal	Minimal	sex + raceImputed + tdiImputed + smokingImputed + alcoholImputed + seasonAccelerometer + crcFamilyHistory	FALSE	0.944065057152004	[0.88;1.02]	0.128648750556612	0.410100827794138	95050	775
CRC Combined	FRAG_TP_IN2PA_day_pla	minimal	Minimal	sex + raceImputed + tdiImputed + smokingImputed + alcoholImputed + seasonAccelerometer + crcFamilyHistory	FALSE	0.941426669119228	[0.87;1.02]	0.129152713527239	0.410100827794138	95050	775
CRC Combined	FRAG_mean_dur_MVPA_day_pla_log	minimal	Minimal	sex + raceImputed + tdiImputed + smokingImputed + alcoholImputed + seasonAccelerometer + crcFamilyHistory	FALSE	0.946836487373535	[0.88;1.02]	0.129701615396985	0.410100827794138	95031	775
CRC Combined	FRAG_Nfrag_PA2IN_day	minimal	Minimal	sex + raceImputed + tdiImputed + smokingImputed + alcoholImputed + seasonAccelerometer + crcFamilyHistory	FALSE	0.944219536834613	[0.88;1.02]	0.129794814472925	0.410100827794138	95050	775
CRC Combined	FRAG_Nfrag_PA_day	minimal	Minimal	sex + raceImputed + tdiImputed + smokingImputed + alcoholImputed + seasonAccelerometer + crcFamilyHistory	FALSE	0.944219536834613	[0.88;1.02]	0.129794814472925	0.410100827794138	95050	775
CRC Combined	FRAG_W0.5_dur_IN_day_pla	minimal	Minimal	sex + raceImputed + tdiImputed + smokingImputed + alcoholImputed + seasonAccelerometer + crcFamilyHistory	FALSE	1.06073369005841	[0.98;1.14]	0.129987315952606	0.410100827794138	95045	775
CRC Combined	FRAG_alpha_dur_IN_day	minimal	Minimal	sex + raceImputed + tdiImputed + smokingImputed + alcoholImputed + seasonAccelerometer + crcFamilyHistory	FALSE	0.943840693017807	[0.88;1.02]	0.133853165928301	0.416432071776936	95047	775
CRC Combined	FRAG_alpha_dur_IN_day_wei	minimal	Minimal	sex + raceImputed + tdiImputed + smokingImputed + alcoholImputed + seasonAccelerometer + crcFamilyHistory	FALSE	0.94439479522658	[0.88;1.02]	0.137804123812898	0.41783027519721	95045	775
CRC Combined	IV	minimal	Minimal	sex + raceImputed + tdiImputed + smokingImputed + alcoholImputed + seasonAccelerometer + crcFamilyHistory	FALSE	1.05419333557603	[0.98;1.13]	0.138033215913364	0.41783027519721	95050	775
CRC Combined	Nbouts_day_IN_bts_60_90_wei	minimal	Minimal	sex + raceImputed + tdiImputed + smokingImputed + alcoholImputed + seasonAccelerometer + crcFamilyHistory	FALSE	1.05434900370372	[0.98;1.13]	0.141753905373845	0.423371664049883	95050	775
CRC Combined	Nbouts_day_IN_bts_60_90_pla	minimal	Minimal	sex + raceImputed + tdiImputed + smokingImputed + alcoholImputed + seasonAccelerometer + crcFamilyHistory	FALSE	1.05391173079988	[0.98;1.13]	0.144771054491462	0.426693634290625	95050	775
CRC Combined	ABI	minimal	Minimal	sex + raceImputed + tdiImputed + smokingImputed + alcoholImputed + seasonAccelerometer + crcFamilyHistory	FALSE	0.94865483957332	[0.88;1.02]	0.149872875930677	0.432522156001888	95050	775
CRC Combined	phi	minimal	Minimal	sex + raceImputed + tdiImputed + smokingImputed + alcoholImputed + seasonAccelerometer + crcFamilyHistory	FALSE	0.95063191577762	[0.89;1.02]	0.154916583922805	0.432522156001888	95050	775
CRC Combined	dur_day_IN_bts_60_90_min_wei	minimal	Minimal	sex + raceImputed + tdiImputed + smokingImputed + alcoholImputed + seasonAccelerometer + crcFamilyHistory	FALSE	1.0524459554018	[0.98;1.13]	0.155896240214562	0.432522156001888	95050	775
CRC Combined	dur_day_IN_bts_60_90_min_pla	minimal	Minimal	sex + raceImputed + tdiImputed + smokingImputed + alcoholImputed + seasonAccelerometer + crcFamilyHistory	FALSE	1.05239222508453	[0.98;1.13]	0.156209500798028	0.432522156001888	95050	775
CRC Combined	dur_day_IN_unbt_min_pla	minimal	Minimal	sex + raceImputed + tdiImputed + smokingImputed + alcoholImputed + seasonAccelerometer + crcFamilyHistory	FALSE	0.946907279142906	[0.88;1.02]	0.156403101054254	0.432522156001888	95050	775
CRC Combined	cosinorExt_beta_log	minimal	Minimal	sex + raceImputed + tdiImputed + smokingImputed + alcoholImputed + seasonAccelerometer + crcFamilyHistory	FALSE	1.05074243257195	[0.98;1.13]	0.163013905433067	0.445306278256182	95050	775
CRC Combined	FRAG_W0.5_dur_IN_day_wei	minimal	Minimal	sex + raceImputed + tdiImputed + smokingImputed + alcoholImputed + seasonAccelerometer + crcFamilyHistory	FALSE	1.05509760977323	[0.98;1.14]	0.16774865053333	0.452719249632119	95045	775
CRC Combined	FRAG_TP_IN2PA_day	minimal	Minimal	sex + raceImputed + tdiImputed + smokingImputed + alcoholImputed + seasonAccelerometer + crcFamilyHistory	FALSE	0.947856347586213	[0.88;1.02]	0.176569163343073	0.463022358846915	95050	775
CRC Combined	FRAG_Nfrag_IN2PA_day_wei	minimal	Minimal	sex + raceImputed + tdiImputed + smokingImputed + alcoholImputed + seasonAccelerometer + crcFamilyHistory	FALSE	0.949735425044198	[0.88;1.02]	0.179704111164669	0.463022358846915	95050	775
CRC Combined	FRAG_Nfrag_IN_day_wei	minimal	Minimal	sex + raceImputed + tdiImputed + smokingImputed + alcoholImputed + seasonAccelerometer + crcFamilyHistory	FALSE	0.949735425044198	[0.88;1.02]	0.179704111164669	0.463022358846915	95050	775
CRC Combined	FRAG_mean_dur_IN_day_wei_log	minimal	Minimal	sex + raceImputed + tdiImputed + smokingImputed + alcoholImputed + seasonAccelerometer + crcFamilyHistory	FALSE	1.05017146929533	[0.98;1.13]	0.186151813395207	0.463022358846915	95050	775
CRC Combined	FRAG_CoV_dur_IN_day_pla	minimal	Minimal	sex + raceImputed + tdiImputed + smokingImputed + alcoholImputed + seasonAccelerometer + crcFamilyHistory	FALSE	0.953353842343253	[0.89;1.02]	0.187159523589416	0.463022358846915	95045	775
CRC Combined	FRAG_NFragPM_IN_day	minimal	Minimal	sex + raceImputed + tdiImputed + smokingImputed + alcoholImputed + seasonAccelerometer + crcFamilyHistory	FALSE	0.94912036697306	[0.88;1.03]	0.187369640791541	0.463022358846915	95049	775
CRC Combined	FRAG_TP_IN2PA_day_wei	minimal	Minimal	sex + raceImputed + tdiImputed + smokingImputed + alcoholImputed + seasonAccelerometer + crcFamilyHistory	FALSE	0.949219722630066	[0.88;1.03]	0.18881941773531	0.463022358846915	95050	775
CRC Combined	FRAG_Nfrag_PA2IN_day_wei	minimal	Minimal	sex + raceImputed + tdiImputed + smokingImputed + alcoholImputed + seasonAccelerometer + crcFamilyHistory	FALSE	0.95107690936962	[0.88;1.03]	0.191900411249935	0.463022358846915	95050	775
CRC Combined	FRAG_Nfrag_PA_day_wei	minimal	Minimal	sex + raceImputed + tdiImputed + smokingImputed + alcoholImputed + seasonAccelerometer + crcFamilyHistory	FALSE	0.95107690936962	[0.88;1.03]	0.191900411249935	0.463022358846915	95050	775
CRC Combined	cosinor_mes	minimal	Minimal	sex + raceImputed + tdiImputed + smokingImputed + alcoholImputed + seasonAccelerometer + crcFamilyHistory	FALSE	0.952783426048404	[0.89;1.02]	0.192236961485549	0.463022358846915	95050	775
CRC Combined	ACC_day_IN_bts_20_30_mg_wei	minimal	Minimal	sex + raceImputed + tdiImputed + smokingImputed + alcoholImputed + seasonAccelerometer + crcFamilyHistory	FALSE	1.04721133069831	[0.98;1.12]	0.197849750079158	0.471471744869484	95024	775
CRC Combined	ACC_day_LIG_bts_5_10_mg_pla	minimal	Minimal	sex + raceImputed + tdiImputed + smokingImputed + alcoholImputed + seasonAccelerometer + crcFamilyHistory	FALSE	0.955709834371704	[0.89;1.02]	0.201311240386973	0.471552909716981	95045	775
CRC Combined	cosinor_amp	minimal	Minimal	sex + raceImputed + tdiImputed + smokingImputed + alcoholImputed + seasonAccelerometer + crcFamilyHistory	FALSE	0.953873217023058	[0.89;1.03]	0.204641608779715	0.471552909716981	95050	775
CRC Combined	L10VALUE_log	minimal	Minimal	sex + raceImputed + tdiImputed + smokingImputed + alcoholImputed + seasonAccelerometer + crcFamilyHistory	FALSE	0.954795461379719	[0.89;1.03]	0.206498309391774	0.471552909716981	95050	775
CRC Combined	ACC_day_total_LIG_mg_pla	minimal	Minimal	sex + raceImputed + tdiImputed + smokingImputed + alcoholImputed + seasonAccelerometer + crcFamilyHistory	FALSE	0.956437060638132	[0.89;1.03]	0.207565579833019	0.471552909716981	95050	775
CRC Combined	Nbouts_day_MVPA_bts_1_5_pla	minimal	Minimal	sex + raceImputed + tdiImputed + smokingImputed + alcoholImputed + seasonAccelerometer + crcFamilyHistory	FALSE	0.953614612632709	[0.89;1.03]	0.209940501368462	0.471552909716981	95050	775
CRC Combined	RA	minimal	Minimal	sex + raceImputed + tdiImputed + smokingImputed + alcoholImputed + seasonAccelerometer + crcFamilyHistory	FALSE	0.956555109099715	[0.89;1.03]	0.211540744988425	0.471552909716981	95050	775
CRC Combined	ACC_day_total_LIG_mg_wei	minimal	Minimal	sex + raceImputed + tdiImputed + smokingImputed + alcoholImputed + seasonAccelerometer + crcFamilyHistory	FALSE	0.956889465624726	[0.89;1.03]	0.212619838756317	0.471552909716981	95050	775
CRC Combined	FRAG_CoV_dur_IN_day_wei	minimal	Minimal	sex + raceImputed + tdiImputed + smokingImputed + alcoholImputed + seasonAccelerometer + crcFamilyHistory	FALSE	0.956588441538794	[0.89;1.03]	0.220347799200019	0.47659454758656	95045	775
CRC Combined	Nbouts_day_MVPA_bts_5_10_pla	minimal	Minimal	sex + raceImputed + tdiImputed + smokingImputed + alcoholImputed + seasonAccelerometer + crcFamilyHistory	FALSE	0.95378947673697	[0.88;1.03]	0.221243041029289	0.47659454758656	95050	775
CRC Combined	mean_peak_30min_cadence	minimal	Minimal	sex + raceImputed + tdiImputed + smokingImputed + alcoholImputed + seasonAccelerometer + crcFamilyHistory	FALSE	0.956445904822881	[0.89;1.03]	0.221276039950903	0.47659454758656	95050	775
CRC Combined	ACC_day_LIG_bts_5_10_mg_wei	minimal	Minimal	sex + raceImputed + tdiImputed + smokingImputed + alcoholImputed + seasonAccelerometer + crcFamilyHistory	FALSE	0.958132616961131	[0.89;1.03]	0.228054764547849	0.482393690880498	95045	775
CRC Combined	cosinorExt_minimum	minimal	Minimal	sex + raceImputed + tdiImputed + smokingImputed + alcoholImputed + seasonAccelerometer + crcFamilyHistory	FALSE	1.04595191668997	[0.97;1.13]	0.229691853642419	0.482393690880498	95050	775
CRC Combined	FRAG_TP_IN2LIPA_day_pla	minimal	Minimal	sex + raceImputed + tdiImputed + smokingImputed + alcoholImputed + seasonAccelerometer + crcFamilyHistory	FALSE	0.954421605034031	[0.88;1.03]	0.232186751356776	0.482393690880498	95050	775
CRC Combined	Nbouts_day_MVPA_bts_5_10_wei	minimal	Minimal	sex + raceImputed + tdiImputed + smokingImputed + alcoholImputed + seasonAccelerometer + crcFamilyHistory	FALSE	0.954879164035763	[0.89;1.03]	0.232582672388812	0.482393690880498	95050	775
CRC Combined	FRAG_NFragPM_IN_day_pla	minimal	Minimal	sex + raceImputed + tdiImputed + smokingImputed + alcoholImputed + seasonAccelerometer + crcFamilyHistory	FALSE	0.954232718331258	[0.88;1.03]	0.23693176691607	0.48643320298346	95050	775
CRC Combined	Nbouts_day_MVPA_bts_1_5_wei	minimal	Minimal	sex + raceImputed + tdiImputed + smokingImputed + alcoholImputed + seasonAccelerometer + crcFamilyHistory	FALSE	0.956391166672695	[0.89;1.03]	0.238873447893663	0.48643320298346	95050	775
CRC Combined	dur_day_MVPA_bts_5_10_min_pla	minimal	Minimal	sex + raceImputed + tdiImputed + smokingImputed + alcoholImputed + seasonAccelerometer + crcFamilyHistory	FALSE	0.95670258034119	[0.89;1.03]	0.251984928033097	0.498818861887253	95050	775
CRC Combined	ACC_day_MVPA_bts_10_mg_wei_log	minimal	Minimal	sex + raceImputed + tdiImputed + smokingImputed + alcoholImputed + seasonAccelerometer + crcFamilyHistory	FALSE	0.954769319516565	[0.88;1.03]	0.25242913959797	0.498818861887253	91726	734
CRC Combined	ACC_day_IN_bts_10_20_mg_wei	minimal	Minimal	sex + raceImputed + tdiImputed + smokingImputed + alcoholImputed + seasonAccelerometer + crcFamilyHistory	FALSE	1.04118446049727	[0.97;1.12]	0.256729616891543	0.498818861887253	95043	775
CRC Combined	dur_day_IN_unbt_min_wei	minimal	Minimal	sex + raceImputed + tdiImputed + smokingImputed + alcoholImputed + seasonAccelerometer + crcFamilyHistory	FALSE	0.957535281950101	[0.89;1.03]	0.258725325238527	0.498818861887253	95050	775
CRC Combined	FRAG_CoV_dur_IN_day	minimal	Minimal	sex + raceImputed + tdiImputed + smokingImputed + alcoholImputed + seasonAccelerometer + crcFamilyHistory	FALSE	0.959879548120272	[0.89;1.03]	0.259019658080195	0.498818861887253	95047	775
CRC Combined	dur_day_MVPA_bts_5_10_min_wei	minimal	Minimal	sex + raceImputed + tdiImputed + smokingImputed + alcoholImputed + seasonAccelerometer + crcFamilyHistory	FALSE	0.957546358938514	[0.89;1.03]	0.261597175744444	0.498818861887253	95050	775
CRC Combined	FRAG_SD_dur_IN_day_pla_log	minimal	Minimal	sex + raceImputed + tdiImputed + smokingImputed + alcoholImputed + seasonAccelerometer + crcFamilyHistory	FALSE	1.04237960779205	[0.97;1.12]	0.262588633940889	0.498818861887253	95045	775
CRC Combined	FRAG_Nfrag_IN2LIPA_day_pla	minimal	Minimal	sex + raceImputed + tdiImputed + smokingImputed + alcoholImputed + seasonAccelerometer + crcFamilyHistory	FALSE	0.95866976641275	[0.89;1.03]	0.262770650458464	0.498818861887253	95050	775
CRC Combined	FRAG_Nfrag_IN2LIPA_day	minimal	Minimal	sex + raceImputed + tdiImputed + smokingImputed + alcoholImputed + seasonAccelerometer + crcFamilyHistory	FALSE	0.960548780017568	[0.89;1.03]	0.280918001234598	0.524486095185357	95050	775
CRC Combined	ACC_day_IN_bts_20_30_mg_pla	minimal	Minimal	sex + raceImputed + tdiImputed + smokingImputed + alcoholImputed + seasonAccelerometer + crcFamilyHistory	FALSE	1.03925848855291	[0.97;1.11]	0.282788462261825	0.524486095185357	95024	775
CRC Combined	FRAG_SD_dur_PA_day_log	minimal	Minimal	sex + raceImputed + tdiImputed + smokingImputed + alcoholImputed + seasonAccelerometer + crcFamilyHistory	FALSE	0.962099338065177	[0.90;1.03]	0.283316149631376	0.524486095185357	95047	775
CRC Combined	number_sib_wakinghours_AD_T5A5_mn	minimal	Minimal	sex + raceImputed + tdiImputed + smokingImputed + alcoholImputed + seasonAccelerometer + crcFamilyHistory	FALSE	1.03847736581661	[0.97;1.11]	0.293290526915739	0.538500639582996	95050	775
CRC Combined	FRAG_TP_IN2LIPA_day	minimal	Minimal	sex + raceImputed + tdiImputed + smokingImputed + alcoholImputed + seasonAccelerometer + crcFamilyHistory	FALSE	0.960311476057744	[0.89;1.04]	0.298148498852722	0.542969623926908	95050	775
CRC Combined	ACC_day_IN_bts_60_90_mg_wei	minimal	Minimal	sex + raceImputed + tdiImputed + smokingImputed + alcoholImputed + seasonAccelerometer + crcFamilyHistory	FALSE	0.962878267577511	[0.89;1.04]	0.310664720179297	0.553063286394459	94690	774
CRC Combined	dur_day_total_IN_min_pla	minimal	Minimal	sex + raceImputed + tdiImputed + smokingImputed + alcoholImputed + seasonAccelerometer + crcFamilyHistory	FALSE	1.03800827982693	[0.97;1.12]	0.311794624361615	0.553063286394459	95050	775
CRC Combined	FRAG_SD_dur_IN_day_log	minimal	Minimal	sex + raceImputed + tdiImputed + smokingImputed + alcoholImputed + seasonAccelerometer + crcFamilyHistory	FALSE	1.03790504337596	[0.97;1.12]	0.315904257396121	0.553063286394459	95047	775
CRC Combined	FRAG_NFragPM_IN_day_wei	minimal	Minimal	sex + raceImputed + tdiImputed + smokingImputed + alcoholImputed + seasonAccelerometer + crcFamilyHistory	FALSE	0.961303001274147	[0.89;1.04]	0.317733777408418	0.553063286394459	95050	775
CRC Combined	FRAG_TP_IN2LIPA_day_wei	minimal	Minimal	sex + raceImputed + tdiImputed + smokingImputed + alcoholImputed + seasonAccelerometer + crcFamilyHistory	FALSE	0.961863732683718	[0.89;1.04]	0.317990404152568	0.553063286394459	95050	775
CRC Combined	ACC_day_IN_bts_10_20_mg_pla	minimal	Minimal	sex + raceImputed + tdiImputed + smokingImputed + alcoholImputed + seasonAccelerometer + crcFamilyHistory	FALSE	1.03602215505745	[0.97;1.11]	0.320053972484216	0.553063286394459	95043	775
CRC Combined	dur_day_total_IN_min_wei	minimal	Minimal	sex + raceImputed + tdiImputed + smokingImputed + alcoholImputed + seasonAccelerometer + crcFamilyHistory	FALSE	1.03726883688361	[0.96;1.11]	0.32097422871107	0.553063286394459	95050	775
CRC Combined	ACC_day_MVPA_bts_10_mg_pla_log	minimal	Minimal	sex + raceImputed + tdiImputed + smokingImputed + alcoholImputed + seasonAccelerometer + crcFamilyHistory	FALSE	0.961087630742098	[0.89;1.04]	0.325718605964513	0.556953952183596	91726	734
CRC Combined	ACC_day_IN_bts_60_90_mg_pla	minimal	Minimal	sex + raceImputed + tdiImputed + smokingImputed + alcoholImputed + seasonAccelerometer + crcFamilyHistory	FALSE	0.964926060968033	[0.90;1.04]	0.338098723402909	0.573743288198875	94690	774
CRC Combined	FRAG_SD_dur_IN_day_wei_log	minimal	Minimal	sex + raceImputed + tdiImputed + smokingImputed + alcoholImputed + seasonAccelerometer + crcFamilyHistory	FALSE	1.03530269787123	[0.96;1.11]	0.349232913350087	0.588181748800146	95045	775
CRC Combined	ACC_day_LIG_bts_1_5_mg_wei	minimal	Minimal	sex + raceImputed + tdiImputed + smokingImputed + alcoholImputed + seasonAccelerometer + crcFamilyHistory	FALSE	0.967955708276198	[0.90;1.04]	0.35714804204897	0.597023592678875	95049	775
CRC Combined	Nbouts_day_IN_bts_90_pla	minimal	Minimal	sex + raceImputed + tdiImputed + smokingImputed + alcoholImputed + seasonAccelerometer + crcFamilyHistory	FALSE	1.03274649741988	[0.96;1.11]	0.364815674108143	0.605323785186845	95050	775
CRC Combined	Nbouts_day_LIG_bts_10_wei	minimal	Minimal	sex + raceImputed + tdiImputed + smokingImputed + alcoholImputed + seasonAccelerometer + crcFamilyHistory	FALSE	1.03367069610873	[0.96;1.11]	0.369304667025051	0.608266510394201	95050	775
CRC Combined	mean_mvpa_steps_sqrt	minimal	Minimal	sex + raceImputed + tdiImputed + smokingImputed + alcoholImputed + seasonAccelerometer + crcFamilyHistory	FALSE	0.968354031052366	[0.90;1.04]	0.378618093877069	0.619054401667616	95050	775
CRC Combined	FRAG_Nfrag_IN2LIPA_day_wei	minimal	Minimal	sex + raceImputed + tdiImputed + smokingImputed + alcoholImputed + seasonAccelerometer + crcFamilyHistory	FALSE	0.967653437331707	[0.90;1.04]	0.382530468737746	0.62091902171924	95050	775
CRC Combined	night_light_log	minimal	Minimal	sex + raceImputed + tdiImputed + smokingImputed + alcoholImputed + seasonAccelerometer + crcFamilyHistory	FALSE	1.03178313555104	[0.96;1.11]	0.385546759304287	0.621312763195397	94288	771
CRC Combined	ACC_day_LIG_bts_1_5_mg_pla	minimal	Minimal	sex + raceImputed + tdiImputed + smokingImputed + alcoholImputed + seasonAccelerometer + crcFamilyHistory	FALSE	0.970165945727654	[0.91;1.04]	0.391952223455851	0.625817646030154	95049	775
CRC Combined	FRAG_TP_PA2IN_spt	minimal	Minimal	sex + raceImputed + tdiImputed + smokingImputed + alcoholImputed + seasonAccelerometer + crcFamilyHistory	FALSE	0.969461174544345	[0.90;1.04]	0.393929857545767	0.625817646030154	95050	775
CRC Combined	number_sib_sleepperiod_AD_T5A5_mn	minimal	Minimal	sex + raceImputed + tdiImputed + smokingImputed + alcoholImputed + seasonAccelerometer + crcFamilyHistory	FALSE	0.969578512661664	[0.90;1.04]	0.404774526708014	0.634052405472713	95050	775
CRC Combined	number_of_awakenings_AD_T5A5_mn	minimal	Minimal	sex + raceImputed + tdiImputed + smokingImputed + alcoholImputed + seasonAccelerometer + crcFamilyHistory	FALSE	0.969578512661665	[0.90;1.04]	0.404774526708027	0.634052405472713	95050	775
CRC Combined	morning_light	minimal	Minimal	sex + raceImputed + tdiImputed + smokingImputed + alcoholImputed + seasonAccelerometer + crcFamilyHistory	FALSE	0.966804899272305	[0.89;1.05]	0.412505528808706	0.639422797050966	94288	771
CRC Combined	Nbouts_day_IN_bts_90_wei	minimal	Minimal	sex + raceImputed + tdiImputed + smokingImputed + alcoholImputed + seasonAccelerometer + crcFamilyHistory	FALSE	1.02951658862338	[0.96;1.10]	0.41391207844817	0.639422797050966	95050	775
CRC Combined	dur_day_IN_bts_90_min_pla	minimal	Minimal	sex + raceImputed + tdiImputed + smokingImputed + alcoholImputed + seasonAccelerometer + crcFamilyHistory	FALSE	1.02871189583961	[0.96;1.10]	0.419789949255459	0.644061292008375	95050	775
CRC Combined	FRAG_alpha_dur_PA_day_pla	minimal	Minimal	sex + raceImputed + tdiImputed + smokingImputed + alcoholImputed + seasonAccelerometer + crcFamilyHistory	FALSE	0.970871469760623	[0.90;1.04]	0.424705575996625	0.647170401518667	95045	775
CRC Combined	FRAG_SD_dur_PA_day_wei_log	minimal	Minimal	sex + raceImputed + tdiImputed + smokingImputed + alcoholImputed + seasonAccelerometer + crcFamilyHistory	FALSE	0.972178860585148	[0.91;1.04]	0.433472557453671	0.656066573443394	95045	775
CRC Combined	L5TIME_num	minimal	Minimal	sex + raceImputed + tdiImputed + smokingImputed + alcoholImputed + seasonAccelerometer + crcFamilyHistory	FALSE	1.02931284912213	[0.96;1.11]	0.449559660900475	0.675848080816821	95050	775
CRC Combined	Nbouts_day_LIG_bts_10_pla	minimal	Minimal	sex + raceImputed + tdiImputed + smokingImputed + alcoholImputed + seasonAccelerometer + crcFamilyHistory	FALSE	1.02798653782374	[0.96;1.11]	0.455343240025045	0.67780421530358	95050	775
CRC Combined	FRAG_TP_IN2PA_spt_sqrt	minimal	Minimal	sex + raceImputed + tdiImputed + smokingImputed + alcoholImputed + seasonAccelerometer + crcFamilyHistory	FALSE	1.02719704584037	[0.96;1.10]	0.456912662994824	0.67780421530358	95050	775
CRC Combined	dur_day_IN_bts_90_min_wei	minimal	Minimal	sex + raceImputed + tdiImputed + smokingImputed + alcoholImputed + seasonAccelerometer + crcFamilyHistory	FALSE	1.02496246181118	[0.96;1.10]	0.483122524575977	0.708143819281393	95050	775
CRC Combined	FRAG_x0.5_dur_PA_day_pla_log	minimal	Minimal	sex + raceImputed + tdiImputed + smokingImputed + alcoholImputed + seasonAccelerometer + crcFamilyHistory	FALSE	1.02576967793052	[0.95;1.10]	0.486476703924277	0.708143819281393	95045	775
CRC Combined	FRAG_SD_dur_PA_day_pla_log	minimal	Minimal	sex + raceImputed + tdiImputed + smokingImputed + alcoholImputed + seasonAccelerometer + crcFamilyHistory	FALSE	0.975263368367518	[0.91;1.05]	0.486848875755958	0.708143819281393	95045	775
CRC Combined	FRAG_Gini_dur_IN_day_wei	minimal	Minimal	sex + raceImputed + tdiImputed + smokingImputed + alcoholImputed + seasonAccelerometer + crcFamilyHistory	FALSE	0.976704666370563	[0.91;1.05]	0.506083984689774	0.731372984325866	95045	775
CRC Combined	FRAG_alpha_dur_PA_day_wei	minimal	Minimal	sex + raceImputed + tdiImputed + smokingImputed + alcoholImputed + seasonAccelerometer + crcFamilyHistory	FALSE	0.976850216058636	[0.91;1.05]	0.526472064729272	0.753110280573795	95045	775
CRC Combined	FRAG_W0.5_dur_IN_day	minimal	Minimal	sex + raceImputed + tdiImputed + smokingImputed + alcoholImputed + seasonAccelerometer + crcFamilyHistory	FALSE	1.02418349057665	[0.95;1.10]	0.535251721312666	0.753110280573795	95047	775
CRC Combined	FRAG_NFragPM_PA_day	minimal	Minimal	sex + raceImputed + tdiImputed + smokingImputed + alcoholImputed + seasonAccelerometer + crcFamilyHistory	FALSE	1.02248568331687	[0.95;1.10]	0.538149466389314	0.753110280573795	95049	775
CRC Combined	dur_day_LIG_bts_10_min_wei	minimal	Minimal	sex + raceImputed + tdiImputed + smokingImputed + alcoholImputed + seasonAccelerometer + crcFamilyHistory	FALSE	1.02265095642492	[0.95;1.10]	0.54377299187849	0.753110280573795	95050	775
CRC Combined	FRAG_TP_PA2IN_day	minimal	Minimal	sex + raceImputed + tdiImputed + smokingImputed + alcoholImputed + seasonAccelerometer + crcFamilyHistory	FALSE	1.02198946559786	[0.95;1.10]	0.547107043559139	0.753110280573795	95050	775
CRC Combined	IS	minimal	Minimal	sex + raceImputed + tdiImputed + smokingImputed + alcoholImputed + seasonAccelerometer + crcFamilyHistory	FALSE	1.02270221016769	[0.95;1.10]	0.54887278070016	0.753110280573795	95050	775
CRC Combined	FRAG_Nfrag_PA_spt	minimal	Minimal	sex + raceImputed + tdiImputed + smokingImputed + alcoholImputed + seasonAccelerometer + crcFamilyHistory	FALSE	1.02105412284868	[0.95;1.09]	0.549605613879796	0.753110280573795	95050	775
CRC Combined	FRAG_Nfrag_IN_spt	minimal	Minimal	sex + raceImputed + tdiImputed + smokingImputed + alcoholImputed + seasonAccelerometer + crcFamilyHistory	FALSE	1.02105329673871	[0.95;1.09]	0.549619281126609	0.753110280573795	95050	775
CRC Combined	FRAG_Gini_dur_IN_day_pla	minimal	Minimal	sex + raceImputed + tdiImputed + smokingImputed + alcoholImputed + seasonAccelerometer + crcFamilyHistory	FALSE	0.97909851929636	[0.91;1.05]	0.551384312562957	0.753110280573795	95045	775
CRC Combined	FRAG_mean_dur_PA_day_log	minimal	Minimal	sex + raceImputed + tdiImputed + smokingImputed + alcoholImputed + seasonAccelerometer + crcFamilyHistory	FALSE	0.979315838494727	[0.91;1.05]	0.567586720305282	0.770170416018224	95049	775
CRC Combined	ACC_day_IN_bts_30_60_mg_pla	minimal	Minimal	sex + raceImputed + tdiImputed + smokingImputed + alcoholImputed + seasonAccelerometer + crcFamilyHistory	FALSE	0.979533842488778	[0.91;1.05]	0.570751290442077	0.770170416018224	95035	775
CRC Combined	cosinorExt_alpha	minimal	Minimal	sex + raceImputed + tdiImputed + smokingImputed + alcoholImputed + seasonAccelerometer + crcFamilyHistory	FALSE	1.01931978955108	[0.95;1.09]	0.582423402006635	0.771796286465026	95050	775
CRC Combined	FRAG_Nfrag_wake_spt	minimal	Minimal	sex + raceImputed + tdiImputed + smokingImputed + alcoholImputed + seasonAccelerometer + crcFamilyHistory	FALSE	0.980362842503268	[0.91;1.05]	0.58397081094106	0.771796286465026	95050	775
CRC Combined	FRAG_Nfrag_sleep_spt	minimal	Minimal	sex + raceImputed + tdiImputed + smokingImputed + alcoholImputed + seasonAccelerometer + crcFamilyHistory	FALSE	0.980369720242511	[0.91;1.05]	0.584107802380793	0.771796286465026	95050	775
CRC Combined	FRAG_W0.5_dur_PA_day	minimal	Minimal	sex + raceImputed + tdiImputed + smokingImputed + alcoholImputed + seasonAccelerometer + crcFamilyHistory	FALSE	0.980632433386277	[0.91;1.05]	0.585738253120779	0.771796286465026	95047	775
CRC Combined	FRAG_x0.5_dur_PA_day_wei_log	minimal	Minimal	sex + raceImputed + tdiImputed + smokingImputed + alcoholImputed + seasonAccelerometer + crcFamilyHistory	FALSE	1.01849033298058	[0.95;1.09]	0.616749546875787	0.807905839182317	95045	775
CRC Combined	cosinor_R2	minimal	Minimal	sex + raceImputed + tdiImputed + smokingImputed + alcoholImputed + seasonAccelerometer + crcFamilyHistory	FALSE	0.982454291566754	[0.91;1.06]	0.634326237721255	0.826099286334658	95050	775
CRC Combined	dur_day_LIG_bts_10_min_pla	minimal	Minimal	sex + raceImputed + tdiImputed + smokingImputed + alcoholImputed + seasonAccelerometer + crcFamilyHistory	FALSE	1.01703717551037	[0.95;1.09]	0.648027164465392	0.839064074221086	95050	775
CRC Combined	L10TIME_num	minimal	Minimal	sex + raceImputed + tdiImputed + smokingImputed + alcoholImputed + seasonAccelerometer + crcFamilyHistory	FALSE	1.01608669920218	[0.95;1.09]	0.659055065388953	0.845677077833202	95050	775
CRC Combined	ACC_day_total_IN_mg_pla	minimal	Minimal	sex + raceImputed + tdiImputed + smokingImputed + alcoholImputed + seasonAccelerometer + crcFamilyHistory	FALSE	0.983781112442283	[0.91;1.06]	0.660685217057189	0.845677077833202	95050	775
CRC Combined	ACC_day_IN_bts_30_60_mg_wei	minimal	Minimal	sex + raceImputed + tdiImputed + smokingImputed + alcoholImputed + seasonAccelerometer + crcFamilyHistory	FALSE	0.984661065956792	[0.92;1.06]	0.671250614084391	0.854318963380134	95035	775
CRC Combined	dur_day_total_LIG_min_pla	minimal	Minimal	sex + raceImputed + tdiImputed + smokingImputed + alcoholImputed + seasonAccelerometer + crcFamilyHistory	FALSE	0.984935594077657	[0.92;1.06]	0.68224708503844	0.863408740387631	95050	775
CRC Combined	ACC_day_IN_bts_90_mg_wei	minimal	Minimal	sex + raceImputed + tdiImputed + smokingImputed + alcoholImputed + seasonAccelerometer + crcFamilyHistory	FALSE	1.01520836660432	[0.94;1.09]	0.689416023929241	0.86757971550646	92961	763
CRC Combined	evening_light	minimal	Minimal	sex + raceImputed + tdiImputed + smokingImputed + alcoholImputed + seasonAccelerometer + crcFamilyHistory	FALSE	0.983738864067394	[0.90;1.07]	0.70471617362328	0.881879457495054	94288	771
CRC Combined	FRAG_Gini_dur_IN_day	minimal	Minimal	sex + raceImputed + tdiImputed + smokingImputed + alcoholImputed + seasonAccelerometer + crcFamilyHistory	FALSE	0.986979730130729	[0.92;1.06]	0.712087260339877	0.886153035089625	95047	775
CRC Combined	ACC_day_total_VIG_mg_wei_log	minimal	Minimal	sex + raceImputed + tdiImputed + smokingImputed + alcoholImputed + seasonAccelerometer + crcFamilyHistory	FALSE	0.983452708860632	[0.90;1.08]	0.720009334894319	0.891061276333301	68757	513
CRC Combined	ACC_day_IN_bts_90_mg_pla	minimal	Minimal	sex + raceImputed + tdiImputed + smokingImputed + alcoholImputed + seasonAccelerometer + crcFamilyHistory	FALSE	1.01299364869783	[0.94;1.09]	0.732571837462005	0.901626876876314	92961	763
CRC Combined	Nbouts_day_IN_bts_30_60_pla	minimal	Minimal	sex + raceImputed + tdiImputed + smokingImputed + alcoholImputed + seasonAccelerometer + crcFamilyHistory	FALSE	1.01213306145906	[0.94;1.09]	0.739676436690703	0.90343665582973	95050	775
CRC Combined	ACC_day_total_IN_mg_wei	minimal	Minimal	sex + raceImputed + tdiImputed + smokingImputed + alcoholImputed + seasonAccelerometer + crcFamilyHistory	FALSE	0.98782618361138	[0.92;1.06]	0.742108681574421	0.90343665582973	95050	775
CRC Combined	ACC_day_total_VIG_mg_pla_log	minimal	Minimal	sex + raceImputed + tdiImputed + smokingImputed + alcoholImputed + seasonAccelerometer + crcFamilyHistory	FALSE	0.985790983920593	[0.90;1.08]	0.758163984858879	0.913065377599548	68757	513
CRC Combined	M5TIME_num	minimal	Minimal	sex + raceImputed + tdiImputed + smokingImputed + alcoholImputed + seasonAccelerometer + crcFamilyHistory	FALSE	0.988077509462584	[0.92;1.07]	0.758170358185339	0.913065377599548	95050	775
CRC Combined	Nbouts_day_IN_bts_20_30_wei	minimal	Minimal	sex + raceImputed + tdiImputed + smokingImputed + alcoholImputed + seasonAccelerometer + crcFamilyHistory	FALSE	1.01082295703516	[0.94;1.09]	0.766175129065426	0.917771277597088	95050	775
CRC Combined	FRAG_alpha_dur_PA_day	minimal	Minimal	sex + raceImputed + tdiImputed + smokingImputed + alcoholImputed + seasonAccelerometer + crcFamilyHistory	FALSE	0.990223411037674	[0.92;1.06]	0.790467807560984	0.931018034079274	95047	775
CRC Combined	Nbouts_day_LIG_bts_5_10_wei	minimal	Minimal	sex + raceImputed + tdiImputed + smokingImputed + alcoholImputed + seasonAccelerometer + crcFamilyHistory	FALSE	0.990283861783298	[0.92;1.06]	0.792244942713138	0.931018034079274	95050	775
CRC Combined	Nbouts_day_LIG_bts_5_10_pla	minimal	Minimal	sex + raceImputed + tdiImputed + smokingImputed + alcoholImputed + seasonAccelerometer + crcFamilyHistory	FALSE	0.99029482001299	[0.92;1.06]	0.792380868333794	0.931018034079274	95050	775
CRC Combined	Nbouts_day_IN_bts_30_60_wei	minimal	Minimal	sex + raceImputed + tdiImputed + smokingImputed + alcoholImputed + seasonAccelerometer + crcFamilyHistory	FALSE	1.0095300054005	[0.94;1.08]	0.793859127272952	0.931018034079274	95050	775
CRC Combined	dur_day_total_LIG_min_wei	minimal	Minimal	sex + raceImputed + tdiImputed + smokingImputed + alcoholImputed + seasonAccelerometer + crcFamilyHistory	FALSE	0.990645697502682	[0.92;1.07]	0.799680300716988	0.932960350836486	95050	775
CRC Combined	dur_day_IN_bts_20_30_min_wei	minimal	Minimal	sex + raceImputed + tdiImputed + smokingImputed + alcoholImputed + seasonAccelerometer + crcFamilyHistory	FALSE	1.0087309716226	[0.94;1.08]	0.80993661815668	0.936681390960394	95050	775
CRC Combined	SleepRegularityIndex2	minimal	Minimal	sex + raceImputed + tdiImputed + smokingImputed + alcoholImputed + seasonAccelerometer + crcFamilyHistory	FALSE	0.99142512470369	[0.92;1.06]	0.811364992315135	0.936681390960394	94936	775
CRC Combined	FRAG_x0.5_dur_PA_day_log	minimal	Minimal	sex + raceImputed + tdiImputed + smokingImputed + alcoholImputed + seasonAccelerometer + crcFamilyHistory	FALSE	1.00861578006359	[0.94;1.08]	0.815414603737843	0.936681390960394	95047	775
CRC Combined	total_daily_light	minimal	Minimal	sex + raceImputed + tdiImputed + smokingImputed + alcoholImputed + seasonAccelerometer + crcFamilyHistory	FALSE	0.9905824077155	[0.91;1.08]	0.820898375398065	0.938169571883503	94288	771
CRC Combined	dur_day_IN_bts_30_60_min_pla	minimal	Minimal	sex + raceImputed + tdiImputed + smokingImputed + alcoholImputed + seasonAccelerometer + crcFamilyHistory	FALSE	1.00735660579708	[0.94;1.08]	0.839820300441564	0.949140161721432	95050	775
CRC Combined	SptDuration_AD_T5A5_mn	minimal	Minimal	sex + raceImputed + tdiImputed + smokingImputed + alcoholImputed + seasonAccelerometer + crcFamilyHistory	FALSE	1.0071967298737	[0.94;1.08]	0.841274693372937	0.949140161721432	95050	775
CRC Combined	FRAG_mean_dur_PA_day_wei_log	minimal	Minimal	sex + raceImputed + tdiImputed + smokingImputed + alcoholImputed + seasonAccelerometer + crcFamilyHistory	FALSE	0.992815956194247	[0.92;1.07]	0.843209340100736	0.949140161721432	95050	775
CRC Combined	afternoon_light	minimal	Minimal	sex + raceImputed + tdiImputed + smokingImputed + alcoholImputed + seasonAccelerometer + crcFamilyHistory	FALSE	1.00708207045112	[0.93;1.09]	0.865628679076346	0.959995066896322	94288	771
CRC Combined	WASO_AD_T5A5_mn	minimal	Minimal	sex + raceImputed + tdiImputed + smokingImputed + alcoholImputed + seasonAccelerometer + crcFamilyHistory	FALSE	1.0059598837183	[0.94;1.08]	0.867502800531633	0.959995066896322	95050	775
CRC Combined	FRAG_NFragPM_PA_day_wei	minimal	Minimal	sex + raceImputed + tdiImputed + smokingImputed + alcoholImputed + seasonAccelerometer + crcFamilyHistory	FALSE	1.00604156227828	[0.94;1.08]	0.86809192303585	0.959995066896322	95050	775
CRC Combined	FRAG_TP_wake2sleep_spt	minimal	Minimal	sex + raceImputed + tdiImputed + smokingImputed + alcoholImputed + seasonAccelerometer + crcFamilyHistory	FALSE	0.994118657907682	[0.93;1.07]	0.872016280066514	0.959995066896322	95050	775
CRC Combined	dur_day_IN_bts_30_60_min_wei	minimal	Minimal	sex + raceImputed + tdiImputed + smokingImputed + alcoholImputed + seasonAccelerometer + crcFamilyHistory	FALSE	1.00565724447447	[0.94;1.08]	0.876395136752911	0.959995066896322	95050	775
CRC Combined	L5VALUE_log	minimal	Minimal	sex + raceImputed + tdiImputed + smokingImputed + alcoholImputed + seasonAccelerometer + crcFamilyHistory	FALSE	0.994421296131745	[0.93;1.07]	0.878566913900652	0.959995066896322	95050	775
CRC Combined	FRAG_TP_PA2IN_day_wei	minimal	Minimal	sex + raceImputed + tdiImputed + smokingImputed + alcoholImputed + seasonAccelerometer + crcFamilyHistory	FALSE	1.00535748301565	[0.94;1.08]	0.882884019939507	0.960029225565289	95050	775
CRC Combined	SleepDurationInSpt_AD_T5A5_mn	minimal	Minimal	sex + raceImputed + tdiImputed + smokingImputed + alcoholImputed + seasonAccelerometer + crcFamilyHistory	FALSE	1.00477140747501	[0.94;1.08]	0.894250859065691	0.966954274974021	95050	775
CRC Combined	SSP	minimal	Minimal	sex + raceImputed + tdiImputed + smokingImputed + alcoholImputed + seasonAccelerometer + crcFamilyHistory	FALSE	0.99527783298996	[0.93;1.07]	0.897886112475876	0.966954274974021	95050	775
CRC Combined	FRAG_W0.5_dur_PA_day_wei	minimal	Minimal	sex + raceImputed + tdiImputed + smokingImputed + alcoholImputed + seasonAccelerometer + crcFamilyHistory	FALSE	0.995635318654864	[0.93;1.07]	0.904310998838502	0.969213702104423	95045	775
CRC Combined	Nbouts_day_IN_bts_20_30_pla	minimal	Minimal	sex + raceImputed + tdiImputed + smokingImputed + alcoholImputed + seasonAccelerometer + crcFamilyHistory	FALSE	1.00371365136839	[0.93;1.08]	0.918490165534221	0.976329301153726	95050	775
CRC Combined	sleep_efficiency_after_onset_pla	minimal	Minimal	sex + raceImputed + tdiImputed + smokingImputed + alcoholImputed + seasonAccelerometer + crcFamilyHistory	FALSE	1.00364989291317	[0.93;1.08]	0.92021431215783	0.976329301153726	95050	775
CRC Combined	cosinor_acrophase	minimal	Minimal	sex + raceImputed + tdiImputed + smokingImputed + alcoholImputed + seasonAccelerometer + crcFamilyHistory	FALSE	0.996674960295058	[0.92;1.07]	0.930804604765005	0.976329301153726	95050	775
CRC Combined	M10TIME_num	minimal	Minimal	sex + raceImputed + tdiImputed + smokingImputed + alcoholImputed + seasonAccelerometer + crcFamilyHistory	FALSE	1.0029496862791	[0.93;1.08]	0.939745307044791	0.976329301153726	95050	775
CRC Combined	FRAG_mean_dur_PA_day_pla_log	minimal	Minimal	sex + raceImputed + tdiImputed + smokingImputed + alcoholImputed + seasonAccelerometer + crcFamilyHistory	FALSE	0.997408102578092	[0.93;1.07]	0.94320509200031	0.976329301153726	95050	775
CRC Combined	dur_day_IN_bts_20_30_min_pla	minimal	Minimal	sex + raceImputed + tdiImputed + smokingImputed + alcoholImputed + seasonAccelerometer + crcFamilyHistory	FALSE	1.00257724382527	[0.93;1.08]	0.943264747252327	0.976329301153726	95050	775
CRC Combined	FRAG_NFragPM_PA_day_pla	minimal	Minimal	sex + raceImputed + tdiImputed + smokingImputed + alcoholImputed + seasonAccelerometer + crcFamilyHistory	FALSE	1.00256981350731	[0.93;1.08]	0.943622609444575	0.976329301153726	95050	775
CRC Combined	FRAG_TP_sleep2wake_spt	minimal	Minimal	sex + raceImputed + tdiImputed + smokingImputed + alcoholImputed + seasonAccelerometer + crcFamilyHistory	FALSE	1.00223883521711	[0.93;1.08]	0.950209548664273	0.976329301153726	95050	775
CRC Combined	FRAG_W0.5_dur_PA_day_pla	minimal	Minimal	sex + raceImputed + tdiImputed + smokingImputed + alcoholImputed + seasonAccelerometer + crcFamilyHistory	FALSE	0.997796929175581	[0.93;1.07]	0.951733477567327	0.976329301153726	95045	775
CRC Combined	FRAG_TP_PA2IN_day_pla	minimal	Minimal	sex + raceImputed + tdiImputed + smokingImputed + alcoholImputed + seasonAccelerometer + crcFamilyHistory	FALSE	1.00192302819182	[0.93;1.08]	0.95778667957837	0.976329301153726	95050	775
CRC Combined	ACC_day_IN_unbt_mg_wei	minimal	Minimal	sex + raceImputed + tdiImputed + smokingImputed + alcoholImputed + seasonAccelerometer + crcFamilyHistory	FALSE	1.00186260164408	[0.93;1.08]	0.95889484934741	0.976329301153726	95045	775
CRC Combined	dur_day_LIG_bts_5_10_min_wei	minimal	Minimal	sex + raceImputed + tdiImputed + smokingImputed + alcoholImputed + seasonAccelerometer + crcFamilyHistory	FALSE	0.998781445480841	[0.93;1.07]	0.973730160285703	0.978920476800252	95050	775
CRC Combined	ACC_day_IN_unbt_mg_pla	minimal	Minimal	sex + raceImputed + tdiImputed + smokingImputed + alcoholImputed + seasonAccelerometer + crcFamilyHistory	FALSE	1.00118104418592	[0.93;1.07]	0.973905637760665	0.978920476800252	95045	775
CRC Combined	dur_day_LIG_bts_5_10_min_pla	minimal	Minimal	sex + raceImputed + tdiImputed + smokingImputed + alcoholImputed + seasonAccelerometer + crcFamilyHistory	FALSE	0.998820030100704	[0.93;1.07]	0.974550296100251	0.978920476800252	95050	775
CRC Combined	nighttime_light_log	minimal	Minimal	sex + raceImputed + tdiImputed + smokingImputed + alcoholImputed + seasonAccelerometer + crcFamilyHistory	FALSE	0.999751170799051	[0.93;1.08]	0.994839628380257	0.994839628380257	94288	771
CRC Combined	cosinorExt_beta_log	shift_work_sensitivity	Shift Work Sensitivity	sex + raceImputed + tdiImputed + smokingImputed + alcoholImputed + seasonAccelerometer + crcFamilyHistory + bmiImputed + diabetesImputed + shiftWorkHistory	FALSE	1.05474263708982	[0.98;1.13]	0.13288445769673	0.980558715522096	95050	775
CRC Combined	cosinorExt_amp	shift_work_sensitivity	Shift Work Sensitivity	sex + raceImputed + tdiImputed + smokingImputed + alcoholImputed + seasonAccelerometer + crcFamilyHistory + bmiImputed + diabetesImputed + shiftWorkHistory	FALSE	0.948869537290423	[0.88;1.02]	0.156424340259652	0.980558715522096	95050	775
CRC Combined	M5VALUE_log	shift_work_sensitivity	Shift Work Sensitivity	sex + raceImputed + tdiImputed + smokingImputed + alcoholImputed + seasonAccelerometer + crcFamilyHistory + bmiImputed + diabetesImputed + shiftWorkHistory	FALSE	0.950717073408756	[0.88;1.03]	0.191886775257876	0.980558715522096	95050	775
CRC Combined	ABI	shift_work_sensitivity	Shift Work Sensitivity	sex + raceImputed + tdiImputed + smokingImputed + alcoholImputed + seasonAccelerometer + crcFamilyHistory + bmiImputed + diabetesImputed + shiftWorkHistory	FALSE	0.956237221660356	[0.89;1.03]	0.222287332593687	0.980558715522096	95050	775
CRC Combined	M10VALUE	shift_work_sensitivity	Shift Work Sensitivity	sex + raceImputed + tdiImputed + smokingImputed + alcoholImputed + seasonAccelerometer + crcFamilyHistory + bmiImputed + diabetesImputed + shiftWorkHistory	FALSE	0.952513527063426	[0.88;1.03]	0.230415060855938	0.980558715522096	95050	775
CRC Combined	cosinorExt_minimum	shift_work_sensitivity	Shift Work Sensitivity	sex + raceImputed + tdiImputed + smokingImputed + alcoholImputed + seasonAccelerometer + crcFamilyHistory + bmiImputed + diabetesImputed + shiftWorkHistory	FALSE	1.0455909054152701	[0.97;1.12]	0.230683588653886	0.980558715522096	95050	775
CRC Combined	IS	shift_work_sensitivity	Shift Work Sensitivity	sex + raceImputed + tdiImputed + smokingImputed + alcoholImputed + seasonAccelerometer + crcFamilyHistory + bmiImputed + diabetesImputed + shiftWorkHistory	FALSE	1.04164290028571	[0.97;1.12]	0.279958934335044	0.980558715522096	95050	775
CRC Combined	IV	shift_work_sensitivity	Shift Work Sensitivity	sex + raceImputed + tdiImputed + smokingImputed + alcoholImputed + seasonAccelerometer + crcFamilyHistory + bmiImputed + diabetesImputed + shiftWorkHistory	FALSE	1.03678776717829	[0.97;1.11]	0.315086062364611	0.980558715522096	95050	775
CRC Combined	L10VALUE_log	shift_work_sensitivity	Shift Work Sensitivity	sex + raceImputed + tdiImputed + smokingImputed + alcoholImputed + seasonAccelerometer + crcFamilyHistory + bmiImputed + diabetesImputed + shiftWorkHistory	FALSE	0.964896310542228	[0.90;1.04]	0.332804404015891	0.980558715522096	95050	775
CRC Combined	phi	shift_work_sensitivity	Shift Work Sensitivity	sex + raceImputed + tdiImputed + smokingImputed + alcoholImputed + seasonAccelerometer + crcFamilyHistory + bmiImputed + diabetesImputed + shiftWorkHistory	FALSE	0.96663916865337	[0.90;1.04]	0.345573317737993	0.980558715522096	95050	775
CRC Combined	night_light_log	shift_work_sensitivity	Shift Work Sensitivity	sex + raceImputed + tdiImputed + smokingImputed + alcoholImputed + seasonAccelerometer + crcFamilyHistory + bmiImputed + diabetesImputed + shiftWorkHistory	FALSE	1.03155037128835	[0.96;1.11]	0.38817117742964	0.980558715522096	94288	771
CRC Combined	morning_light	shift_work_sensitivity	Shift Work Sensitivity	sex + raceImputed + tdiImputed + smokingImputed + alcoholImputed + seasonAccelerometer + crcFamilyHistory + bmiImputed + diabetesImputed + shiftWorkHistory	FALSE	0.968877989829586	[0.89;1.05]	0.442609715411993	0.980558715522096	94288	771
CRC Combined	SptDuration_AD_T5A5_mn	shift_work_sensitivity	Shift Work Sensitivity	sex + raceImputed + tdiImputed + smokingImputed + alcoholImputed + seasonAccelerometer + crcFamilyHistory + bmiImputed + diabetesImputed + shiftWorkHistory	FALSE	1.02433845899576	[0.95;1.10]	0.504485156288802	0.980558715522096	95050	775
CRC Combined	cosinor_mes	shift_work_sensitivity	Shift Work Sensitivity	sex + raceImputed + tdiImputed + smokingImputed + alcoholImputed + seasonAccelerometer + crcFamilyHistory + bmiImputed + diabetesImputed + shiftWorkHistory	FALSE	0.976149638615869	[0.91;1.05]	0.523450485248295	0.980558715522096	95050	775
CRC Combined	number_sib_sleepperiod_AD_T5A5_mn	shift_work_sensitivity	Shift Work Sensitivity	sex + raceImputed + tdiImputed + smokingImputed + alcoholImputed + seasonAccelerometer + crcFamilyHistory + bmiImputed + diabetesImputed + shiftWorkHistory	FALSE	0.976647622901314	[0.91;1.05]	0.524400777050842	0.980558715522096	95050	775
CRC Combined	number_of_awakenings_AD_T5A5_mn	shift_work_sensitivity	Shift Work Sensitivity	sex + raceImputed + tdiImputed + smokingImputed + alcoholImputed + seasonAccelerometer + crcFamilyHistory + bmiImputed + diabetesImputed + shiftWorkHistory	FALSE	0.976647622901315	[0.91;1.05]	0.524400777050845	0.980558715522096	95050	775
CRC Combined	SleepDurationInSpt_AD_T5A5_mn	shift_work_sensitivity	Shift Work Sensitivity	sex + raceImputed + tdiImputed + smokingImputed + alcoholImputed + seasonAccelerometer + crcFamilyHistory + bmiImputed + diabetesImputed + shiftWorkHistory	FALSE	1.02264376368033	[0.95;1.10]	0.534812389504663	0.980558715522096	95050	775
CRC Combined	L5TIME_num	shift_work_sensitivity	Shift Work Sensitivity	sex + raceImputed + tdiImputed + smokingImputed + alcoholImputed + seasonAccelerometer + crcFamilyHistory + bmiImputed + diabetesImputed + shiftWorkHistory	FALSE	1.02179096114171	[0.95;1.10]	0.571188961950497	0.980558715522096	95050	775
CRC Combined	L5VALUE_log	shift_work_sensitivity	Shift Work Sensitivity	sex + raceImputed + tdiImputed + smokingImputed + alcoholImputed + seasonAccelerometer + crcFamilyHistory + bmiImputed + diabetesImputed + shiftWorkHistory	FALSE	0.98095601733372	[0.91;1.05]	0.602458373751847	0.980558715522096	95050	775
CRC Combined	cosinorExt_alpha	shift_work_sensitivity	Shift Work Sensitivity	sex + raceImputed + tdiImputed + smokingImputed + alcoholImputed + seasonAccelerometer + crcFamilyHistory + bmiImputed + diabetesImputed + shiftWorkHistory	FALSE	1.01806995791974	[0.95;1.09]	0.604336509652656	0.980558715522096	95050	775
CRC Combined	FRAG_Nfrag_sleep_spt	shift_work_sensitivity	Shift Work Sensitivity	sex + raceImputed + tdiImputed + smokingImputed + alcoholImputed + seasonAccelerometer + crcFamilyHistory + bmiImputed + diabetesImputed + shiftWorkHistory	FALSE	0.983245058354733	[0.92;1.06]	0.640918081440344	0.980558715522096	95050	775
CRC Combined	cosinor_amp	shift_work_sensitivity	Shift Work Sensitivity	sex + raceImputed + tdiImputed + smokingImputed + alcoholImputed + seasonAccelerometer + crcFamilyHistory + bmiImputed + diabetesImputed + shiftWorkHistory	FALSE	0.982635287438496	[0.91;1.06]	0.648558543962132	0.980558715522096	95050	775
CRC Combined	L10TIME_num	shift_work_sensitivity	Shift Work Sensitivity	sex + raceImputed + tdiImputed + smokingImputed + alcoholImputed + seasonAccelerometer + crcFamilyHistory + bmiImputed + diabetesImputed + shiftWorkHistory	FALSE	1.01434606332393	[0.95;1.09]	0.691895746882957	0.980558715522096	95050	775
CRC Combined	evening_light	shift_work_sensitivity	Shift Work Sensitivity	sex + raceImputed + tdiImputed + smokingImputed + alcoholImputed + seasonAccelerometer + crcFamilyHistory + bmiImputed + diabetesImputed + shiftWorkHistory	FALSE	0.98560399864579	[0.91;1.07]	0.737176221549433	0.980558715522096	94288	771
CRC Combined	RA	shift_work_sensitivity	Shift Work Sensitivity	sex + raceImputed + tdiImputed + smokingImputed + alcoholImputed + seasonAccelerometer + crcFamilyHistory + bmiImputed + diabetesImputed + shiftWorkHistory	FALSE	0.988947045284898	[0.92;1.06]	0.766807013154548	0.980558715522096	95050	775
CRC Combined	sleep_efficiency_after_onset_pla	shift_work_sensitivity	Shift Work Sensitivity	sex + raceImputed + tdiImputed + smokingImputed + alcoholImputed + seasonAccelerometer + crcFamilyHistory + bmiImputed + diabetesImputed + shiftWorkHistory	FALSE	1.0108132891287	[0.94;1.09]	0.767856494708536	0.980558715522096	95050	775
CRC Combined	SSP	shift_work_sensitivity	Shift Work Sensitivity	sex + raceImputed + tdiImputed + smokingImputed + alcoholImputed + seasonAccelerometer + crcFamilyHistory + bmiImputed + diabetesImputed + shiftWorkHistory	FALSE	1.01099258386182	[0.94;1.09]	0.768970716197079	0.980558715522096	95050	775
CRC Combined	M5TIME_num	shift_work_sensitivity	Shift Work Sensitivity	sex + raceImputed + tdiImputed + smokingImputed + alcoholImputed + seasonAccelerometer + crcFamilyHistory + bmiImputed + diabetesImputed + shiftWorkHistory	FALSE	0.989290985735985	[0.92;1.07]	0.782148042887217	0.980558715522096	95050	775
CRC Combined	SleepRegularityIndex2	shift_work_sensitivity	Shift Work Sensitivity	sex + raceImputed + tdiImputed + smokingImputed + alcoholImputed + seasonAccelerometer + crcFamilyHistory + bmiImputed + diabetesImputed + shiftWorkHistory	FALSE	1.00956063662823	[0.94;1.08]	0.795674511554314	0.980558715522096	94936	775
CRC Combined	afternoon_light	shift_work_sensitivity	Shift Work Sensitivity	sex + raceImputed + tdiImputed + smokingImputed + alcoholImputed + seasonAccelerometer + crcFamilyHistory + bmiImputed + diabetesImputed + shiftWorkHistory	FALSE	1.00943444880392	[0.93;1.10]	0.821749576544946	0.980558715522096	94288	771
CRC Combined	total_daily_light	shift_work_sensitivity	Shift Work Sensitivity	sex + raceImputed + tdiImputed + smokingImputed + alcoholImputed + seasonAccelerometer + crcFamilyHistory + bmiImputed + diabetesImputed + shiftWorkHistory	FALSE	0.991703031432475	[0.91;1.08]	0.841787961616393	0.980558715522096	94288	771
CRC Combined	cosinor_acrophase	shift_work_sensitivity	Shift Work Sensitivity	sex + raceImputed + tdiImputed + smokingImputed + alcoholImputed + seasonAccelerometer + crcFamilyHistory + bmiImputed + diabetesImputed + shiftWorkHistory	FALSE	0.993266615097458	[0.92;1.07]	0.859393262090543	0.980558715522096	95050	775
CRC Combined	nighttime_light_log	shift_work_sensitivity	Shift Work Sensitivity	sex + raceImputed + tdiImputed + smokingImputed + alcoholImputed + seasonAccelerometer + crcFamilyHistory + bmiImputed + diabetesImputed + shiftWorkHistory	FALSE	0.994459463352783	[0.92;1.07]	0.885168038604773	0.980558715522096	94288	771
CRC Combined	cosinor_R2	shift_work_sensitivity	Shift Work Sensitivity	sex + raceImputed + tdiImputed + smokingImputed + alcoholImputed + seasonAccelerometer + crcFamilyHistory + bmiImputed + diabetesImputed + shiftWorkHistory	FALSE	1.00537756823281	[0.93;1.08]	0.887236867909248	0.980558715522096	95050	775
CRC Combined	WASO_AD_T5A5_mn	shift_work_sensitivity	Shift Work Sensitivity	sex + raceImputed + tdiImputed + smokingImputed + alcoholImputed + seasonAccelerometer + crcFamilyHistory + bmiImputed + diabetesImputed + shiftWorkHistory	FALSE	1.00414222590639	[0.94;1.08]	0.907570269628919	0.980558715522096	95050	775
CRC Combined	FRAG_TP_sleep2wake_spt	shift_work_sensitivity	Shift Work Sensitivity	sex + raceImputed + tdiImputed + smokingImputed + alcoholImputed + seasonAccelerometer + crcFamilyHistory + bmiImputed + diabetesImputed + shiftWorkHistory	FALSE	0.996810665484178	[0.93;1.07]	0.928950362073564	0.980558715522096	95050	775
CRC Combined	M10TIME_num	shift_work_sensitivity	Shift Work Sensitivity	sex + raceImputed + tdiImputed + smokingImputed + alcoholImputed + seasonAccelerometer + crcFamilyHistory + bmiImputed + diabetesImputed + shiftWorkHistory	FALSE	0.999237501193646	[0.93;1.08]	0.98434113224781306	0.9955970225228	95050	775
CRC Combined	FRAG_TP_wake2sleep_spt	shift_work_sensitivity	Shift Work Sensitivity	sex + raceImputed + tdiImputed + smokingImputed + alcoholImputed + seasonAccelerometer + crcFamilyHistory + bmiImputed + diabetesImputed + shiftWorkHistory	FALSE	0.999798242809912	[0.93;1.07]	0.9955970225228	0.9955970225228	95050	775
