## Supplementary Table 5. Full tiered-model results for colon cance for "Accelerometer-derived circadian rhythm and colorectal cancer risk in UK Biobank: a prospective cohort study"

Outcome	Exposure	model_key	model_tier	model_covariates	adjusted_for_total_accel	HazardRatio	95% CI	P-value	p_fdr	n_model	n_events
Colon Cancer	Nbouts_day_LIG_bts_1_5_pla	adiposity_metabolic	Adiposity/Metabolic	sex + raceImputed + tdiImputed + smokingImputed + alcoholImputed + seasonAccelerometer + crcFamilyHistory + bmiImputed + diabetesImputed	FALSE	0.87325931917123	[0.79;0.97]	0.00817943927143604	0.249435719561543	95050	503
Colon Cancer	cosinorExt_amp	adiposity_metabolic	Adiposity/Metabolic	sex + raceImputed + tdiImputed + smokingImputed + alcoholImputed + seasonAccelerometer + crcFamilyHistory + bmiImputed + diabetesImputed	FALSE	0.880374594777481	[0.80;0.97]	0.00832944459694684	0.249435719561543	95050	503
Colon Cancer	dur_day_LIG_bts_1_5_min_pla	adiposity_metabolic	Adiposity/Metabolic	sex + raceImputed + tdiImputed + smokingImputed + alcoholImputed + seasonAccelerometer + crcFamilyHistory + bmiImputed + diabetesImputed	FALSE	0.87708054041859	[0.79;0.97]	0.00902221987159254	0.249435719561543	95050	503
Colon Cancer	ACC_day_MVPA_bts_5_10_mg_wei_log	adiposity_metabolic	Adiposity/Metabolic	sex + raceImputed + tdiImputed + smokingImputed + alcoholImputed + seasonAccelerometer + crcFamilyHistory + bmiImputed + diabetesImputed	FALSE	0.882357725388771	[0.80;0.97]	0.00955681951051234	0.249435719561543	94549	498
Colon Cancer	IV	adiposity_metabolic	Adiposity/Metabolic	sex + raceImputed + tdiImputed + smokingImputed + alcoholImputed + seasonAccelerometer + crcFamilyHistory + bmiImputed + diabetesImputed	FALSE	1.12048519975182	[1.03;1.22]	0.00967036533170598	0.249435719561543	95050	503
Colon Cancer	Nbouts_day_LIG_bts_1_5_wei	adiposity_metabolic	Adiposity/Metabolic	sex + raceImputed + tdiImputed + smokingImputed + alcoholImputed + seasonAccelerometer + crcFamilyHistory + bmiImputed + diabetesImputed	FALSE	0.87613007977468	[0.79;0.97]	0.00981159259897678	0.249435719561543	95050	503
Colon Cancer	ACC_day_MVPA_bts_5_10_mg_pla_log	adiposity_metabolic	Adiposity/Metabolic	sex + raceImputed + tdiImputed + smokingImputed + alcoholImputed + seasonAccelerometer + crcFamilyHistory + bmiImputed + diabetesImputed	FALSE	0.883614182710599	[0.80;0.97]	0.0104255327414778	0.249435719561543	94549	498
Colon Cancer	dur_day_LIG_bts_1_5_min_wei	adiposity_metabolic	Adiposity/Metabolic	sex + raceImputed + tdiImputed + smokingImputed + alcoholImputed + seasonAccelerometer + crcFamilyHistory + bmiImputed + diabetesImputed	FALSE	0.879530413256375	[0.80;0.97]	0.010548897209625	0.249435719561543	95050	503
Colon Cancer	phi	adiposity_metabolic	Adiposity/Metabolic	sex + raceImputed + tdiImputed + smokingImputed + alcoholImputed + seasonAccelerometer + crcFamilyHistory + bmiImputed + diabetesImputed	FALSE	0.894351378383606	[0.82;0.97]	0.0110896098548195	0.249435719561543	95050	503
Colon Cancer	M5VALUE_log	adiposity_metabolic	Adiposity/Metabolic	sex + raceImputed + tdiImputed + smokingImputed + alcoholImputed + seasonAccelerometer + crcFamilyHistory + bmiImputed + diabetesImputed	FALSE	0.892744542066539	[0.81;0.98]	0.0184966835864894	0.249435719561543	95050	503
Colon Cancer	dur_day_IN_unbt_min_pla	adiposity_metabolic	Adiposity/Metabolic	sex + raceImputed + tdiImputed + smokingImputed + alcoholImputed + seasonAccelerometer + crcFamilyHistory + bmiImputed + diabetesImputed	FALSE	0.893212710536861	[0.81;0.98]	0.0208703844976446	0.249435719561543	95050	503
Colon Cancer	FRAG_Nfrag_IN2MVPA_day	adiposity_metabolic	Adiposity/Metabolic	sex + raceImputed + tdiImputed + smokingImputed + alcoholImputed + seasonAccelerometer + crcFamilyHistory + bmiImputed + diabetesImputed	FALSE	0.884315620209227	[0.80;0.98]	0.0215165961957315	0.249435719561543	95050	503
Colon Cancer	FRAG_TP_IN2MVPA_day_pla_sqrt	adiposity_metabolic	Adiposity/Metabolic	sex + raceImputed + tdiImputed + smokingImputed + alcoholImputed + seasonAccelerometer + crcFamilyHistory + bmiImputed + diabetesImputed	FALSE	0.889691132593921	[0.81;0.98]	0.0219910235314939	0.249435719561543	95050	503
Colon Cancer	cosinorExt_minimum	adiposity_metabolic	Adiposity/Metabolic	sex + raceImputed + tdiImputed + smokingImputed + alcoholImputed + seasonAccelerometer + crcFamilyHistory + bmiImputed + diabetesImputed	FALSE	1.11535165693281	[1.01;1.23]	0.0236227622171212	0.249435719561543	95050	503
Colon Cancer	FRAG_x0.5_dur_IN_day_log	adiposity_metabolic	Adiposity/Metabolic	sex + raceImputed + tdiImputed + smokingImputed + alcoholImputed + seasonAccelerometer + crcFamilyHistory + bmiImputed + diabetesImputed	FALSE	1.10612439698948	[1.01;1.21]	0.0254056278560159	0.249435719561543	95047	503
Colon Cancer	cosinorExt_beta_log	adiposity_metabolic	Adiposity/Metabolic	sex + raceImputed + tdiImputed + smokingImputed + alcoholImputed + seasonAccelerometer + crcFamilyHistory + bmiImputed + diabetesImputed	FALSE	1.10236500892701	[1.01;1.20]	0.0255832128324284	0.249435719561543	95050	503
Colon Cancer	ENMO_fullRecordingMean_log	adiposity_metabolic	Adiposity/Metabolic	sex + raceImputed + tdiImputed + smokingImputed + alcoholImputed + seasonAccelerometer + crcFamilyHistory + bmiImputed + diabetesImputed	FALSE	0.897961570069363	[0.82;0.99]	0.0256347830544611	0.249435719561543	95050	503
Colon Cancer	FRAG_Nfrag_LIPA_day	adiposity_metabolic	Adiposity/Metabolic	sex + raceImputed + tdiImputed + smokingImputed + alcoholImputed + seasonAccelerometer + crcFamilyHistory + bmiImputed + diabetesImputed	FALSE	0.899287669554797	[0.82;0.99]	0.0266752100666494	0.249435719561543	95050	503
Colon Cancer	dur_day_MVPA_bts_10_min_wei_sqrt	adiposity_metabolic	Adiposity/Metabolic	sex + raceImputed + tdiImputed + smokingImputed + alcoholImputed + seasonAccelerometer + crcFamilyHistory + bmiImputed + diabetesImputed	FALSE	0.897425722928864	[0.82;0.99]	0.0267460333293487	0.249435719561543	95050	503
Colon Cancer	ABI	adiposity_metabolic	Adiposity/Metabolic	sex + raceImputed + tdiImputed + smokingImputed + alcoholImputed + seasonAccelerometer + crcFamilyHistory + bmiImputed + diabetesImputed	FALSE	0.90505795375007	[0.83;0.99]	0.0271507268890309	0.249435719561543	95050	503
Colon Cancer	dur_day_IN_unbt_min_wei	adiposity_metabolic	Adiposity/Metabolic	sex + raceImputed + tdiImputed + smokingImputed + alcoholImputed + seasonAccelerometer + crcFamilyHistory + bmiImputed + diabetesImputed	FALSE	0.899949645188885	[0.82;0.99]	0.0308292214820288	0.249435719561543	95050	503
Colon Cancer	dur_day_MVPA_bts_10_min_pla_sqrt	adiposity_metabolic	Adiposity/Metabolic	sex + raceImputed + tdiImputed + smokingImputed + alcoholImputed + seasonAccelerometer + crcFamilyHistory + bmiImputed + diabetesImputed	FALSE	0.900082619921444	[0.82;0.99]	0.0311639363477772	0.249435719561543	95050	503
Colon Cancer	FRAG_Nfrag_IN2MVPA_day_pla	adiposity_metabolic	Adiposity/Metabolic	sex + raceImputed + tdiImputed + smokingImputed + alcoholImputed + seasonAccelerometer + crcFamilyHistory + bmiImputed + diabetesImputed	FALSE	0.891013657218662	[0.80;0.99]	0.03211860532175	0.249435719561543	95050	503
Colon Cancer	Nbouts_day_MVPA_bts_10_wei	adiposity_metabolic	Adiposity/Metabolic	sex + raceImputed + tdiImputed + smokingImputed + alcoholImputed + seasonAccelerometer + crcFamilyHistory + bmiImputed + diabetesImputed	FALSE	0.895074086093291	[0.81;0.99]	0.0340820142384388	0.249435719561543	95050	503
Colon Cancer	FRAG_Nfrag_IN2PA_day	adiposity_metabolic	Adiposity/Metabolic	sex + raceImputed + tdiImputed + smokingImputed + alcoholImputed + seasonAccelerometer + crcFamilyHistory + bmiImputed + diabetesImputed	FALSE	0.904603621272039	[0.82;0.99]	0.035128128317392	0.249435719561543	95050	503
Colon Cancer	FRAG_Nfrag_IN_day	adiposity_metabolic	Adiposity/Metabolic	sex + raceImputed + tdiImputed + smokingImputed + alcoholImputed + seasonAccelerometer + crcFamilyHistory + bmiImputed + diabetesImputed	FALSE	0.904603621272039	[0.82;0.99]	0.035128128317392	0.249435719561543	95050	503
Colon Cancer	FRAG_TP_IN2MVPA_day_wei_sqrt	adiposity_metabolic	Adiposity/Metabolic	sex + raceImputed + tdiImputed + smokingImputed + alcoholImputed + seasonAccelerometer + crcFamilyHistory + bmiImputed + diabetesImputed	FALSE	0.898373213524174	[0.81;0.99]	0.0353795335510773	0.249435719561543	95050	503
Colon Cancer	FRAG_Nfrag_LIPA_day_pla	adiposity_metabolic	Adiposity/Metabolic	sex + raceImputed + tdiImputed + smokingImputed + alcoholImputed + seasonAccelerometer + crcFamilyHistory + bmiImputed + diabetesImputed	FALSE	0.903184773567656	[0.82;0.99]	0.0359629687611541	0.249435719561543	95050	503
Colon Cancer	FRAG_Nfrag_PA2IN_day	adiposity_metabolic	Adiposity/Metabolic	sex + raceImputed + tdiImputed + smokingImputed + alcoholImputed + seasonAccelerometer + crcFamilyHistory + bmiImputed + diabetesImputed	FALSE	0.905115313256414	[0.82;0.99]	0.0361820511146719	0.249435719561543	95050	503
Colon Cancer	FRAG_Nfrag_PA_day	adiposity_metabolic	Adiposity/Metabolic	sex + raceImputed + tdiImputed + smokingImputed + alcoholImputed + seasonAccelerometer + crcFamilyHistory + bmiImputed + diabetesImputed	FALSE	0.905115313256414	[0.82;0.99]	0.0361820511146719	0.249435719561543	95050	503
Colon Cancer	FRAG_Nfrag_IN2PA_day_pla	adiposity_metabolic	Adiposity/Metabolic	sex + raceImputed + tdiImputed + smokingImputed + alcoholImputed + seasonAccelerometer + crcFamilyHistory + bmiImputed + diabetesImputed	FALSE	0.903918396305462	[0.82;0.99]	0.0371658480202564	0.249435719561543	95050	503
Colon Cancer	FRAG_Nfrag_IN_day_pla	adiposity_metabolic	Adiposity/Metabolic	sex + raceImputed + tdiImputed + smokingImputed + alcoholImputed + seasonAccelerometer + crcFamilyHistory + bmiImputed + diabetesImputed	FALSE	0.903918396305462	[0.82;0.99]	0.0371658480202564	0.249435719561543	95050	503
Colon Cancer	Nbouts_day_MVPA_bts_10_pla	adiposity_metabolic	Adiposity/Metabolic	sex + raceImputed + tdiImputed + smokingImputed + alcoholImputed + seasonAccelerometer + crcFamilyHistory + bmiImputed + diabetesImputed	FALSE	0.89773340011395	[0.81;0.99]	0.039079547866423	0.249435719561543	95050	503
Colon Cancer	FRAG_Nfrag_LIPA_day_wei	adiposity_metabolic	Adiposity/Metabolic	sex + raceImputed + tdiImputed + smokingImputed + alcoholImputed + seasonAccelerometer + crcFamilyHistory + bmiImputed + diabetesImputed	FALSE	0.904773320797326	[0.82;1.00]	0.0392870045779493	0.249435719561543	95050	503
Colon Cancer	FRAG_Nfrag_PA2IN_day_pla	adiposity_metabolic	Adiposity/Metabolic	sex + raceImputed + tdiImputed + smokingImputed + alcoholImputed + seasonAccelerometer + crcFamilyHistory + bmiImputed + diabetesImputed	FALSE	0.9054684284441	[0.82;1.00]	0.0404714112848276	0.249435719561543	95050	503
Colon Cancer	FRAG_Nfrag_PA_day_pla	adiposity_metabolic	Adiposity/Metabolic	sex + raceImputed + tdiImputed + smokingImputed + alcoholImputed + seasonAccelerometer + crcFamilyHistory + bmiImputed + diabetesImputed	FALSE	0.9054684284441	[0.82;1.00]	0.0404714112848276	0.249435719561543	95050	503
Colon Cancer	FRAG_TP_IN2MVPA_day	adiposity_metabolic	Adiposity/Metabolic	sex + raceImputed + tdiImputed + smokingImputed + alcoholImputed + seasonAccelerometer + crcFamilyHistory + bmiImputed + diabetesImputed	FALSE	0.892640468553767	[0.80;1.00]	0.0412014358204335	0.249435719561543	95050	503
Colon Cancer	FRAG_x0.5_dur_IN_day_pla_log	adiposity_metabolic	Adiposity/Metabolic	sex + raceImputed + tdiImputed + smokingImputed + alcoholImputed + seasonAccelerometer + crcFamilyHistory + bmiImputed + diabetesImputed	FALSE	1.09545164777782	[1.00;1.20]	0.0432832047528586	0.252104592556002	95045	503
Colon Cancer	M10VALUE	adiposity_metabolic	Adiposity/Metabolic	sex + raceImputed + tdiImputed + smokingImputed + alcoholImputed + seasonAccelerometer + crcFamilyHistory + bmiImputed + diabetesImputed	FALSE	0.901559892377735	[0.81;1.00]	0.0458423591270261	0.252104592556002	95050	503
Colon Cancer	FRAG_x0.5_dur_IN_day_wei_log	adiposity_metabolic	Adiposity/Metabolic	sex + raceImputed + tdiImputed + smokingImputed + alcoholImputed + seasonAccelerometer + crcFamilyHistory + bmiImputed + diabetesImputed	FALSE	1.09340709191323	[1.00;1.19]	0.0477498874941169	0.252104592556002	95045	503
Colon Cancer	FRAG_Nfrag_IN2MVPA_day_wei	adiposity_metabolic	Adiposity/Metabolic	sex + raceImputed + tdiImputed + smokingImputed + alcoholImputed + seasonAccelerometer + crcFamilyHistory + bmiImputed + diabetesImputed	FALSE	0.899542091124597	[0.81;1.00]	0.0484435062959414	0.252104592556002	95050	503
Colon Cancer	FRAG_alpha_dur_IN_day_pla	adiposity_metabolic	Adiposity/Metabolic	sex + raceImputed + tdiImputed + smokingImputed + alcoholImputed + seasonAccelerometer + crcFamilyHistory + bmiImputed + diabetesImputed	FALSE	0.906870693509226	[0.82;1.00]	0.0487418764693997	0.252104592556002	95045	503
Colon Cancer	FRAG_Nfrag_MVPA_day	adiposity_metabolic	Adiposity/Metabolic	sex + raceImputed + tdiImputed + smokingImputed + alcoholImputed + seasonAccelerometer + crcFamilyHistory + bmiImputed + diabetesImputed	FALSE	0.906690495937311	[0.82;1.00]	0.0494481727237158	0.252104592556002	95050	503
Colon Cancer	dur_day_total_MOD_min_wei	adiposity_metabolic	Adiposity/Metabolic	sex + raceImputed + tdiImputed + smokingImputed + alcoholImputed + seasonAccelerometer + crcFamilyHistory + bmiImputed + diabetesImputed	FALSE	0.904845442095196	[0.82;1.00]	0.051704015295625697	0.252104592556002	95050	503
Colon Cancer	FRAG_Nfrag_IN2PA_day_wei	adiposity_metabolic	Adiposity/Metabolic	sex + raceImputed + tdiImputed + smokingImputed + alcoholImputed + seasonAccelerometer + crcFamilyHistory + bmiImputed + diabetesImputed	FALSE	0.91006761136627	[0.83;1.00]	0.0517714788284647	0.252104592556002	95050	503
Colon Cancer	FRAG_Nfrag_IN_day_wei	adiposity_metabolic	Adiposity/Metabolic	sex + raceImputed + tdiImputed + smokingImputed + alcoholImputed + seasonAccelerometer + crcFamilyHistory + bmiImputed + diabetesImputed	FALSE	0.91006761136627	[0.83;1.00]	0.0517714788284647	0.252104592556002	95050	503
Colon Cancer	dur_day_total_MOD_min_pla	adiposity_metabolic	Adiposity/Metabolic	sex + raceImputed + tdiImputed + smokingImputed + alcoholImputed + seasonAccelerometer + crcFamilyHistory + bmiImputed + diabetesImputed	FALSE	0.906506624239626	[0.82;1.00]	0.0559916855922983	0.260369428658925	95050	503
Colon Cancer	FRAG_Nfrag_PA2IN_day_wei	adiposity_metabolic	Adiposity/Metabolic	sex + raceImputed + tdiImputed + smokingImputed + alcoholImputed + seasonAccelerometer + crcFamilyHistory + bmiImputed + diabetesImputed	FALSE	0.911911482118007	[0.83;1.00]	0.0569558125191398	0.260369428658925	95050	503
Colon Cancer	FRAG_Nfrag_PA_day_wei	adiposity_metabolic	Adiposity/Metabolic	sex + raceImputed + tdiImputed + smokingImputed + alcoholImputed + seasonAccelerometer + crcFamilyHistory + bmiImputed + diabetesImputed	FALSE	0.911911482118007	[0.83;1.00]	0.0569558125191398	0.260369428658925	95050	503
Colon Cancer	FRAG_alpha_dur_IN_day	adiposity_metabolic	Adiposity/Metabolic	sex + raceImputed + tdiImputed + smokingImputed + alcoholImputed + seasonAccelerometer + crcFamilyHistory + bmiImputed + diabetesImputed	FALSE	0.911149591589889	[0.83;1.00]	0.0599618897591431	0.268629266120961	95047	503
Colon Cancer	FRAG_TP_IN2PA_day_pla	adiposity_metabolic	Adiposity/Metabolic	sex + raceImputed + tdiImputed + smokingImputed + alcoholImputed + seasonAccelerometer + crcFamilyHistory + bmiImputed + diabetesImputed	FALSE	0.908993914024565	[0.82;1.01]	0.0640754002709542	0.272469695093096	95050	503
Colon Cancer	FRAG_alpha_dur_IN_day_wei	adiposity_metabolic	Adiposity/Metabolic	sex + raceImputed + tdiImputed + smokingImputed + alcoholImputed + seasonAccelerometer + crcFamilyHistory + bmiImputed + diabetesImputed	FALSE	0.912454794367081	[0.83;1.01]	0.0643287400592178	0.272469695093096	95045	503
Colon Cancer	FRAG_mean_dur_IN_day_log	adiposity_metabolic	Adiposity/Metabolic	sex + raceImputed + tdiImputed + smokingImputed + alcoholImputed + seasonAccelerometer + crcFamilyHistory + bmiImputed + diabetesImputed	FALSE	1.09072167530465	[0.99;1.20]	0.0650341453864322	0.272469695093096	95049	503
Colon Cancer	FRAG_CoV_dur_PA_day_pla	adiposity_metabolic	Adiposity/Metabolic	sex + raceImputed + tdiImputed + smokingImputed + alcoholImputed + seasonAccelerometer + crcFamilyHistory + bmiImputed + diabetesImputed	FALSE	0.918659885251257	[0.84;1.01]	0.0656846586385141	0.272469695093096	95045	503
Colon Cancer	FRAG_Gini_dur_PA_day	adiposity_metabolic	Adiposity/Metabolic	sex + raceImputed + tdiImputed + smokingImputed + alcoholImputed + seasonAccelerometer + crcFamilyHistory + bmiImputed + diabetesImputed	FALSE	0.921936245229951	[0.84;1.01]	0.0750574057922838	0.299251339991814	95047	503
Colon Cancer	FRAG_Nfrag_IN2LIPA_day	adiposity_metabolic	Adiposity/Metabolic	sex + raceImputed + tdiImputed + smokingImputed + alcoholImputed + seasonAccelerometer + crcFamilyHistory + bmiImputed + diabetesImputed	FALSE	0.920223917519444	[0.84;1.01]	0.0751492299702655	0.299251339991814	95050	503
Colon Cancer	Nbouts_day_IN_bts_60_90_pla	adiposity_metabolic	Adiposity/Metabolic	sex + raceImputed + tdiImputed + smokingImputed + alcoholImputed + seasonAccelerometer + crcFamilyHistory + bmiImputed + diabetesImputed	FALSE	1.08223421967305	[0.99;1.18]	0.0779867828045512	0.299251339991814	95050	503
Colon Cancer	FRAG_Nfrag_MVPA_day_wei	adiposity_metabolic	Adiposity/Metabolic	sex + raceImputed + tdiImputed + smokingImputed + alcoholImputed + seasonAccelerometer + crcFamilyHistory + bmiImputed + diabetesImputed	FALSE	0.915917550902495	[0.83;1.01]	0.0786233742262051	0.299251339991814	95050	503
Colon Cancer	Nbouts_day_IN_bts_60_90_wei	adiposity_metabolic	Adiposity/Metabolic	sex + raceImputed + tdiImputed + smokingImputed + alcoholImputed + seasonAccelerometer + crcFamilyHistory + bmiImputed + diabetesImputed	FALSE	1.0819127899848	[0.99;1.18]	0.079274749945203	0.299251339991814	95050	503
Colon Cancer	FRAG_TP_IN2PA_day_wei	adiposity_metabolic	Adiposity/Metabolic	sex + raceImputed + tdiImputed + smokingImputed + alcoholImputed + seasonAccelerometer + crcFamilyHistory + bmiImputed + diabetesImputed	FALSE	0.913937905238967	[0.83;1.01]	0.0801566089263787	0.299251339991814	95050	503
Colon Cancer	FRAG_Nfrag_IN2LIPA_day_pla	adiposity_metabolic	Adiposity/Metabolic	sex + raceImputed + tdiImputed + smokingImputed + alcoholImputed + seasonAccelerometer + crcFamilyHistory + bmiImputed + diabetesImputed	FALSE	0.921093120994914	[0.84;1.01]	0.0822386687620307	0.299694287997732	95050	503
Colon Cancer	FRAG_Nfrag_MVPA_day_pla	adiposity_metabolic	Adiposity/Metabolic	sex + raceImputed + tdiImputed + smokingImputed + alcoholImputed + seasonAccelerometer + crcFamilyHistory + bmiImputed + diabetesImputed	FALSE	0.917066226098541	[0.83;1.01]	0.0829510975708009	0.299694287997732	95050	503
Colon Cancer	morning_light	adiposity_metabolic	Adiposity/Metabolic	sex + raceImputed + tdiImputed + smokingImputed + alcoholImputed + seasonAccelerometer + crcFamilyHistory + bmiImputed + diabetesImputed	FALSE	0.91315682082205	[0.82;1.01]	0.0851507038822235	0.301050493493054	94288	500
Colon Cancer	ACC_day_total_MOD_mg_wei	adiposity_metabolic	Adiposity/Metabolic	sex + raceImputed + tdiImputed + smokingImputed + alcoholImputed + seasonAccelerometer + crcFamilyHistory + bmiImputed + diabetesImputed	FALSE	0.917908076984953	[0.83;1.01]	0.0860144267123012	0.301050493493054	95037	503
Colon Cancer	Nbouts_day_IN_bts_10_20_wei	adiposity_metabolic	Adiposity/Metabolic	sex + raceImputed + tdiImputed + smokingImputed + alcoholImputed + seasonAccelerometer + crcFamilyHistory + bmiImputed + diabetesImputed	FALSE	0.923590879984391	[0.84;1.01]	0.0891116491097945	0.303888473242515	95050	503
Colon Cancer	FRAG_CoV_dur_PA_day	adiposity_metabolic	Adiposity/Metabolic	sex + raceImputed + tdiImputed + smokingImputed + alcoholImputed + seasonAccelerometer + crcFamilyHistory + bmiImputed + diabetesImputed	FALSE	0.924296891946447	[0.84;1.01]	0.0895385680089554	0.303888473242515	95047	503
Colon Cancer	Nbouts_day_IN_bts_10_20_pla	adiposity_metabolic	Adiposity/Metabolic	sex + raceImputed + tdiImputed + smokingImputed + alcoholImputed + seasonAccelerometer + crcFamilyHistory + bmiImputed + diabetesImputed	FALSE	0.92483084508644	[0.84;1.01]	0.0944222409442451	0.314239335673331	95050	503
Colon Cancer	dur_day_total_VIG_min_wei_sqrt	adiposity_metabolic	Adiposity/Metabolic	sex + raceImputed + tdiImputed + smokingImputed + alcoholImputed + seasonAccelerometer + crcFamilyHistory + bmiImputed + diabetesImputed	FALSE	0.915585109226653	[0.83;1.02]	0.0961409873465151	0.314239335673331	95050	503
Colon Cancer	FRAG_TP_IN2PA_day	adiposity_metabolic	Adiposity/Metabolic	sex + raceImputed + tdiImputed + smokingImputed + alcoholImputed + seasonAccelerometer + crcFamilyHistory + bmiImputed + diabetesImputed	FALSE	0.918391307970988	[0.83;1.02]	0.0967969382208028	0.314239335673331	95050	503
Colon Cancer	ACC_day_total_MOD_mg_pla	adiposity_metabolic	Adiposity/Metabolic	sex + raceImputed + tdiImputed + smokingImputed + alcoholImputed + seasonAccelerometer + crcFamilyHistory + bmiImputed + diabetesImputed	FALSE	0.921203989612779	[0.84;1.02]	0.0998830817633604	0.316094252557865	95037	503
Colon Cancer	FRAG_TP_IN2LIPA_day_pla	adiposity_metabolic	Adiposity/Metabolic	sex + raceImputed + tdiImputed + smokingImputed + alcoholImputed + seasonAccelerometer + crcFamilyHistory + bmiImputed + diabetesImputed	FALSE	0.920638915474504	[0.83;1.02]	0.100459715123235	0.316094252557865	95050	503
Colon Cancer	FRAG_Nfrag_IN2LIPA_day_wei	adiposity_metabolic	Adiposity/Metabolic	sex + raceImputed + tdiImputed + smokingImputed + alcoholImputed + seasonAccelerometer + crcFamilyHistory + bmiImputed + diabetesImputed	FALSE	0.925906017694916	[0.84;1.02]	0.103481145591367	0.316094252557865	95050	503
Colon Cancer	dur_day_IN_bts_60_90_min_pla	adiposity_metabolic	Adiposity/Metabolic	sex + raceImputed + tdiImputed + smokingImputed + alcoholImputed + seasonAccelerometer + crcFamilyHistory + bmiImputed + diabetesImputed	FALSE	1.07561486120082	[0.99;1.17]	0.104404000770757	0.316094252557865	95050	503
Colon Cancer	dur_day_IN_bts_10_20_min_wei	adiposity_metabolic	Adiposity/Metabolic	sex + raceImputed + tdiImputed + smokingImputed + alcoholImputed + seasonAccelerometer + crcFamilyHistory + bmiImputed + diabetesImputed	FALSE	0.92732960747361	[0.85;1.02]	0.10442399414858	0.316094252557865	95050	503
Colon Cancer	dur_day_IN_bts_60_90_min_wei	adiposity_metabolic	Adiposity/Metabolic	sex + raceImputed + tdiImputed + smokingImputed + alcoholImputed + seasonAccelerometer + crcFamilyHistory + bmiImputed + diabetesImputed	FALSE	1.07502878165997	[0.98;1.17]	0.107142326040269	0.319998413773605	95050	503
Colon Cancer	dur_day_IN_bts_10_20_min_pla	adiposity_metabolic	Adiposity/Metabolic	sex + raceImputed + tdiImputed + smokingImputed + alcoholImputed + seasonAccelerometer + crcFamilyHistory + bmiImputed + diabetesImputed	FALSE	0.928321322631039	[0.85;1.02]	0.109190080880699	0.321823396279954	95050	503
Colon Cancer	FRAG_mean_dur_IN_day_pla_log	adiposity_metabolic	Adiposity/Metabolic	sex + raceImputed + tdiImputed + smokingImputed + alcoholImputed + seasonAccelerometer + crcFamilyHistory + bmiImputed + diabetesImputed	FALSE	1.0772039338342	[0.98;1.18]	0.113154521143622	0.322393973474624	95050	503
Colon Cancer	dur_day_total_VIG_min_pla_sqrt	adiposity_metabolic	Adiposity/Metabolic	sex + raceImputed + tdiImputed + smokingImputed + alcoholImputed + seasonAccelerometer + crcFamilyHistory + bmiImputed + diabetesImputed	FALSE	0.919693209608434	[0.83;1.02]	0.113236381703625	0.322393973474624	95050	503
Colon Cancer	L5TIME_num	adiposity_metabolic	Adiposity/Metabolic	sex + raceImputed + tdiImputed + smokingImputed + alcoholImputed + seasonAccelerometer + crcFamilyHistory + bmiImputed + diabetesImputed	FALSE	1.07695177170357	[0.98;1.18]	0.113701446002211	0.322393973474624	95050	503
Colon Cancer	FRAG_NFragPM_IN_day	adiposity_metabolic	Adiposity/Metabolic	sex + raceImputed + tdiImputed + smokingImputed + alcoholImputed + seasonAccelerometer + crcFamilyHistory + bmiImputed + diabetesImputed	FALSE	0.923636131459368	[0.84;1.02]	0.120009936832391	0.327021253319992	95049	503
Colon Cancer	FRAG_TP_IN2LIPA_day_wei	adiposity_metabolic	Adiposity/Metabolic	sex + raceImputed + tdiImputed + smokingImputed + alcoholImputed + seasonAccelerometer + crcFamilyHistory + bmiImputed + diabetesImputed	FALSE	0.924929110864395	[0.84;1.02]	0.120448361207732	0.327021253319992	95050	503
Colon Cancer	FRAG_W0.5_dur_IN_day_pla	adiposity_metabolic	Adiposity/Metabolic	sex + raceImputed + tdiImputed + smokingImputed + alcoholImputed + seasonAccelerometer + crcFamilyHistory + bmiImputed + diabetesImputed	FALSE	1.08010939736861	[0.98;1.19]	0.121955833870712	0.327021253319992	95045	503
Colon Cancer	ACC_day_LIG_bts_10_mg_pla	adiposity_metabolic	Adiposity/Metabolic	sex + raceImputed + tdiImputed + smokingImputed + alcoholImputed + seasonAccelerometer + crcFamilyHistory + bmiImputed + diabetesImputed	FALSE	0.933626032458832	[0.86;1.02]	0.122528254222903	0.327021253319992	95024	503
Colon Cancer	FRAG_CoV_dur_PA_day_wei	adiposity_metabolic	Adiposity/Metabolic	sex + raceImputed + tdiImputed + smokingImputed + alcoholImputed + seasonAccelerometer + crcFamilyHistory + bmiImputed + diabetesImputed	FALSE	0.93138639595051	[0.85;1.02]	0.122632969994997	0.327021253319992	95045	503
Colon Cancer	FRAG_mean_dur_LIPA_day_wei	adiposity_metabolic	Adiposity/Metabolic	sex + raceImputed + tdiImputed + smokingImputed + alcoholImputed + seasonAccelerometer + crcFamilyHistory + bmiImputed + diabetesImputed	FALSE	1.07168695790952	[0.98;1.17]	0.129001989418958	0.339958183880547	95049	503
Colon Cancer	FRAG_mean_dur_LIPA_day_pla	adiposity_metabolic	Adiposity/Metabolic	sex + raceImputed + tdiImputed + smokingImputed + alcoholImputed + seasonAccelerometer + crcFamilyHistory + bmiImputed + diabetesImputed	FALSE	1.0706521737982	[0.98;1.17]	0.135012689015051	0.348514508575292	95049	503
Colon Cancer	FRAG_mean_dur_IN_day_wei_log	adiposity_metabolic	Adiposity/Metabolic	sex + raceImputed + tdiImputed + smokingImputed + alcoholImputed + seasonAccelerometer + crcFamilyHistory + bmiImputed + diabetesImputed	FALSE	1.07228032649329	[0.98;1.18]	0.137153220827986	0.348514508575292	95050	503
Colon Cancer	Nbouts_day_MVPA_bts_5_10_wei	adiposity_metabolic	Adiposity/Metabolic	sex + raceImputed + tdiImputed + smokingImputed + alcoholImputed + seasonAccelerometer + crcFamilyHistory + bmiImputed + diabetesImputed	FALSE	0.928736986048208	[0.84;1.02]	0.138147756866754	0.348514508575292	95050	503
Colon Cancer	FRAG_W0.5_dur_IN_day_wei	adiposity_metabolic	Adiposity/Metabolic	sex + raceImputed + tdiImputed + smokingImputed + alcoholImputed + seasonAccelerometer + crcFamilyHistory + bmiImputed + diabetesImputed	FALSE	1.07653077662273	[0.98;1.19]	0.138472282425004	0.348514508575292	95045	503
Colon Cancer	ACC_day_MVPA_bts_1_5_mg_pla_log	adiposity_metabolic	Adiposity/Metabolic	sex + raceImputed + tdiImputed + smokingImputed + alcoholImputed + seasonAccelerometer + crcFamilyHistory + bmiImputed + diabetesImputed	FALSE	0.932663216415279	[0.85;1.02]	0.142302314285781	0.354174648889055	95028	503
Colon Cancer	FRAG_NFragPM_IN_day_pla	adiposity_metabolic	Adiposity/Metabolic	sex + raceImputed + tdiImputed + smokingImputed + alcoholImputed + seasonAccelerometer + crcFamilyHistory + bmiImputed + diabetesImputed	FALSE	0.928266609152937	[0.84;1.03]	0.145241770654318	0.356379371315427	95050	503
Colon Cancer	Nbouts_day_MVPA_bts_5_10_pla	adiposity_metabolic	Adiposity/Metabolic	sex + raceImputed + tdiImputed + smokingImputed + alcoholImputed + seasonAccelerometer + crcFamilyHistory + bmiImputed + diabetesImputed	FALSE	0.930456207870133	[0.84;1.03]	0.147851493293206	0.356379371315427	95050	503
Colon Cancer	FRAG_TP_IN2LIPA_day	adiposity_metabolic	Adiposity/Metabolic	sex + raceImputed + tdiImputed + smokingImputed + alcoholImputed + seasonAccelerometer + crcFamilyHistory + bmiImputed + diabetesImputed	FALSE	0.930080494106657	[0.84;1.03]	0.147961078269351	0.356379371315427	95050	503
Colon Cancer	FRAG_CoV_dur_IN_day_pla	adiposity_metabolic	Adiposity/Metabolic	sex + raceImputed + tdiImputed + smokingImputed + alcoholImputed + seasonAccelerometer + crcFamilyHistory + bmiImputed + diabetesImputed	FALSE	0.936771398970286	[0.86;1.02]	0.151670933193101	0.360189983814415	95045	503
Colon Cancer	dur_day_MVPA_bts_5_10_min_wei	adiposity_metabolic	Adiposity/Metabolic	sex + raceImputed + tdiImputed + smokingImputed + alcoholImputed + seasonAccelerometer + crcFamilyHistory + bmiImputed + diabetesImputed	FALSE	0.931184300134219	[0.84;1.03]	0.152759144921292	0.360189983814415	95050	503
Colon Cancer	FRAG_mean_dur_MVPA_day_log	adiposity_metabolic	Adiposity/Metabolic	sex + raceImputed + tdiImputed + smokingImputed + alcoholImputed + seasonAccelerometer + crcFamilyHistory + bmiImputed + diabetesImputed	FALSE	0.936863243355392	[0.86;1.03]	0.159115514067588	0.362973167797408	95031	503
Colon Cancer	ACC_day_MVPA_bts_1_5_mg_wei_log	adiposity_metabolic	Adiposity/Metabolic	sex + raceImputed + tdiImputed + smokingImputed + alcoholImputed + seasonAccelerometer + crcFamilyHistory + bmiImputed + diabetesImputed	FALSE	0.935430755765007	[0.85;1.03]	0.159463870574399	0.362973167797408	95028	503
Colon Cancer	cosinor_mes	adiposity_metabolic	Adiposity/Metabolic	sex + raceImputed + tdiImputed + smokingImputed + alcoholImputed + seasonAccelerometer + crcFamilyHistory + bmiImputed + diabetesImputed	FALSE	0.936090608417287	[0.85;1.03]	0.159977588976937	0.362973167797408	95050	503
Colon Cancer	ACC_day_LIG_bts_10_mg_wei	adiposity_metabolic	Adiposity/Metabolic	sex + raceImputed + tdiImputed + smokingImputed + alcoholImputed + seasonAccelerometer + crcFamilyHistory + bmiImputed + diabetesImputed	FALSE	0.939475465333901	[0.86;1.03]	0.161141090752159	0.362973167797408	95024	503
Colon Cancer	FRAG_NFragPM_IN_day_wei	adiposity_metabolic	Adiposity/Metabolic	sex + raceImputed + tdiImputed + smokingImputed + alcoholImputed + seasonAccelerometer + crcFamilyHistory + bmiImputed + diabetesImputed	FALSE	0.931980993575075	[0.84;1.03]	0.167401293849463	0.362973167797408	95050	503
Colon Cancer	FRAG_Gini_dur_PA_day_pla	adiposity_metabolic	Adiposity/Metabolic	sex + raceImputed + tdiImputed + smokingImputed + alcoholImputed + seasonAccelerometer + crcFamilyHistory + bmiImputed + diabetesImputed	FALSE	0.939083712898009	[0.86;1.03]	0.167513533734477	0.362973167797408	95045	503
Colon Cancer	FRAG_CoV_dur_IN_day_wei	adiposity_metabolic	Adiposity/Metabolic	sex + raceImputed + tdiImputed + smokingImputed + alcoholImputed + seasonAccelerometer + crcFamilyHistory + bmiImputed + diabetesImputed	FALSE	0.939331409755072	[0.86;1.03]	0.169386261209729	0.362973167797408	95045	503
Colon Cancer	dur_day_MVPA_bts_5_10_min_pla	adiposity_metabolic	Adiposity/Metabolic	sex + raceImputed + tdiImputed + smokingImputed + alcoholImputed + seasonAccelerometer + crcFamilyHistory + bmiImputed + diabetesImputed	FALSE	0.933897007083615	[0.85;1.03]	0.16959439898904	0.362973167797408	95050	503
Colon Cancer	FRAG_CoV_dur_IN_day	adiposity_metabolic	Adiposity/Metabolic	sex + raceImputed + tdiImputed + smokingImputed + alcoholImputed + seasonAccelerometer + crcFamilyHistory + bmiImputed + diabetesImputed	FALSE	0.939389438104872	[0.86;1.03]	0.16993359079581	0.362973167797408	95047	503
Colon Cancer	mean_total_steps	adiposity_metabolic	Adiposity/Metabolic	sex + raceImputed + tdiImputed + smokingImputed + alcoholImputed + seasonAccelerometer + crcFamilyHistory + bmiImputed + diabetesImputed	FALSE	0.935485262483575	[0.85;1.03]	0.170143672405035	0.362973167797408	95050	503
Colon Cancer	FRAG_mean_dur_MVPA_day_wei_log	adiposity_metabolic	Adiposity/Metabolic	sex + raceImputed + tdiImputed + smokingImputed + alcoholImputed + seasonAccelerometer + crcFamilyHistory + bmiImputed + diabetesImputed	FALSE	0.939511395034426	[0.86;1.03]	0.178137822401387	0.376442190735007	95031	503
Colon Cancer	SSP	adiposity_metabolic	Adiposity/Metabolic	sex + raceImputed + tdiImputed + smokingImputed + alcoholImputed + seasonAccelerometer + crcFamilyHistory + bmiImputed + diabetesImputed	FALSE	0.939996322419089	[0.86;1.03]	0.184516330601596	0.384172134948489	95050	503
Colon Cancer	FRAG_Gini_dur_PA_day_wei	adiposity_metabolic	Adiposity/Metabolic	sex + raceImputed + tdiImputed + smokingImputed + alcoholImputed + seasonAccelerometer + crcFamilyHistory + bmiImputed + diabetesImputed	FALSE	0.941472805609108	[0.86;1.03]	0.185225850778736	0.384172134948489	95045	503
Colon Cancer	ACC_day_IN_bts_90_mg_pla	adiposity_metabolic	Adiposity/Metabolic	sex + raceImputed + tdiImputed + smokingImputed + alcoholImputed + seasonAccelerometer + crcFamilyHistory + bmiImputed + diabetesImputed	FALSE	1.06171321928471	[0.97;1.16]	0.195967190039745	0.40272156485232	92961	497
Colon Cancer	Nbouts_day_MVPA_bts_1_5_pla	adiposity_metabolic	Adiposity/Metabolic	sex + raceImputed + tdiImputed + smokingImputed + alcoholImputed + seasonAccelerometer + crcFamilyHistory + bmiImputed + diabetesImputed	FALSE	0.940449332898937	[0.86;1.03]	0.199397417858856	0.406045650912579	95050	503
Colon Cancer	evening_light	adiposity_metabolic	Adiposity/Metabolic	sex + raceImputed + tdiImputed + smokingImputed + alcoholImputed + seasonAccelerometer + crcFamilyHistory + bmiImputed + diabetesImputed	FALSE	0.933059284929001	[0.84;1.04]	0.210548264961069	0.422895955885347	94288	500
Colon Cancer	Nbouts_day_MVPA_bts_1_5_wei	adiposity_metabolic	Adiposity/Metabolic	sex + raceImputed + tdiImputed + smokingImputed + alcoholImputed + seasonAccelerometer + crcFamilyHistory + bmiImputed + diabetesImputed	FALSE	0.94209328912731	[0.86;1.03]	0.212245468223155	0.422895955885347	95050	503
Colon Cancer	dur_day_MVPA_bts_1_5_min_wei	adiposity_metabolic	Adiposity/Metabolic	sex + raceImputed + tdiImputed + smokingImputed + alcoholImputed + seasonAccelerometer + crcFamilyHistory + bmiImputed + diabetesImputed	FALSE	0.940785313313072	[0.85;1.04]	0.213335906317162	0.422895955885347	95050	503
Colon Cancer	FRAG_mean_dur_MVPA_day_pla_log	adiposity_metabolic	Adiposity/Metabolic	sex + raceImputed + tdiImputed + smokingImputed + alcoholImputed + seasonAccelerometer + crcFamilyHistory + bmiImputed + diabetesImputed	FALSE	0.945138602925836	[0.86;1.03]	0.223173648894082	0.438516643441004	95031	503
Colon Cancer	FRAG_mean_dur_LIPA_day	adiposity_metabolic	Adiposity/Metabolic	sex + raceImputed + tdiImputed + smokingImputed + alcoholImputed + seasonAccelerometer + crcFamilyHistory + bmiImputed + diabetesImputed	FALSE	1.05697705546642	[0.97;1.16]	0.228174476540093	0.441276547345429	95049	503
Colon Cancer	ACC_day_IN_bts_90_mg_wei	adiposity_metabolic	Adiposity/Metabolic	sex + raceImputed + tdiImputed + smokingImputed + alcoholImputed + seasonAccelerometer + crcFamilyHistory + bmiImputed + diabetesImputed	FALSE	1.05745826798734	[0.97;1.16]	0.228518212018169	0.441276547345429	92961	497
Colon Cancer	dur_day_MVPA_bts_1_5_min_pla	adiposity_metabolic	Adiposity/Metabolic	sex + raceImputed + tdiImputed + smokingImputed + alcoholImputed + seasonAccelerometer + crcFamilyHistory + bmiImputed + diabetesImputed	FALSE	0.943016771088278	[0.86;1.04]	0.231565429771585	0.443338942468676	95050	503
Colon Cancer	total_daily_light	adiposity_metabolic	Adiposity/Metabolic	sex + raceImputed + tdiImputed + smokingImputed + alcoholImputed + seasonAccelerometer + crcFamilyHistory + bmiImputed + diabetesImputed	FALSE	0.938660746158882	[0.85;1.04]	0.233712319495295	0.443657284465645	94288	500
Colon Cancer	ACC_day_MVPA_bts_10_mg_wei_log	adiposity_metabolic	Adiposity/Metabolic	sex + raceImputed + tdiImputed + smokingImputed + alcoholImputed + seasonAccelerometer + crcFamilyHistory + bmiImputed + diabetesImputed	FALSE	0.940615793828632	[0.85;1.04]	0.240710777938339	0.453102640825109	91726	470
Colon Cancer	FRAG_Gini_dur_IN_day	adiposity_metabolic	Adiposity/Metabolic	sex + raceImputed + tdiImputed + smokingImputed + alcoholImputed + seasonAccelerometer + crcFamilyHistory + bmiImputed + diabetesImputed	FALSE	0.950378257670903	[0.87;1.04]	0.245164935640023	0.457641213194709	95047	503
Colon Cancer	ACC_day_IN_bts_10_20_mg_wei	adiposity_metabolic	Adiposity/Metabolic	sex + raceImputed + tdiImputed + smokingImputed + alcoholImputed + seasonAccelerometer + crcFamilyHistory + bmiImputed + diabetesImputed	FALSE	1.04976247335857	[0.96;1.14]	0.269831474537895	0.499522729723046	95043	503
Colon Cancer	ACC_day_IN_bts_60_90_mg_wei	adiposity_metabolic	Adiposity/Metabolic	sex + raceImputed + tdiImputed + smokingImputed + alcoholImputed + seasonAccelerometer + crcFamilyHistory + bmiImputed + diabetesImputed	FALSE	0.950430382406892	[0.87;1.04]	0.275842759846474	0.506465395127952	94690	502
Colon Cancer	FRAG_Gini_dur_IN_day_wei	adiposity_metabolic	Adiposity/Metabolic	sex + raceImputed + tdiImputed + smokingImputed + alcoholImputed + seasonAccelerometer + crcFamilyHistory + bmiImputed + diabetesImputed	FALSE	0.953921763796657	[0.88;1.04]	0.27986700651872	0.509676499676368	95045	503
Colon Cancer	cosinorExt_alpha	adiposity_metabolic	Adiposity/Metabolic	sex + raceImputed + tdiImputed + smokingImputed + alcoholImputed + seasonAccelerometer + crcFamilyHistory + bmiImputed + diabetesImputed	FALSE	1.04633295543202	[0.96;1.14]	0.283658650874789	0.510483302795469	95050	503
Colon Cancer	FRAG_TP_IN2PA_spt_sqrt	adiposity_metabolic	Adiposity/Metabolic	sex + raceImputed + tdiImputed + smokingImputed + alcoholImputed + seasonAccelerometer + crcFamilyHistory + bmiImputed + diabetesImputed	FALSE	1.04910889331601	[0.96;1.15]	0.2848679145064	0.510483302795469	95050	503
Colon Cancer	FRAG_SD_dur_IN_day_pla_log	adiposity_metabolic	Adiposity/Metabolic	sex + raceImputed + tdiImputed + smokingImputed + alcoholImputed + seasonAccelerometer + crcFamilyHistory + bmiImputed + diabetesImputed	FALSE	1.05086322132553	[0.96;1.15]	0.291343600973244	0.517944179507988	95045	503
Colon Cancer	FRAG_Gini_dur_IN_day_pla	adiposity_metabolic	Adiposity/Metabolic	sex + raceImputed + tdiImputed + smokingImputed + alcoholImputed + seasonAccelerometer + crcFamilyHistory + bmiImputed + diabetesImputed	FALSE	0.95570000457738	[0.88;1.04]	0.299480608520088	0.528217766208659	95045	503
Colon Cancer	ACC_day_MVPA_bts_10_mg_pla_log	adiposity_metabolic	Adiposity/Metabolic	sex + raceImputed + tdiImputed + smokingImputed + alcoholImputed + seasonAccelerometer + crcFamilyHistory + bmiImputed + diabetesImputed	FALSE	0.948008004089438	[0.86;1.05]	0.305490543576033	0.534608451258058	91726	470
Colon Cancer	number_sib_wakinghours_AD_T5A5_mn	adiposity_metabolic	Adiposity/Metabolic	sex + raceImputed + tdiImputed + smokingImputed + alcoholImputed + seasonAccelerometer + crcFamilyHistory + bmiImputed + diabetesImputed	FALSE	1.04493394507062	[0.96;1.14]	0.327035858254394	0.542967145336451	95050	503
Colon Cancer	ACC_day_total_LIG_mg_pla	adiposity_metabolic	Adiposity/Metabolic	sex + raceImputed + tdiImputed + smokingImputed + alcoholImputed + seasonAccelerometer + crcFamilyHistory + bmiImputed + diabetesImputed	FALSE	0.958198486201205	[0.88;1.04]	0.329471908408276	0.542967145336451	95050	503
Colon Cancer	FRAG_Nfrag_PA_spt	adiposity_metabolic	Adiposity/Metabolic	sex + raceImputed + tdiImputed + smokingImputed + alcoholImputed + seasonAccelerometer + crcFamilyHistory + bmiImputed + diabetesImputed	FALSE	1.04209357322908	[0.96;1.13]	0.330986617707323	0.542967145336451	95050	503
Colon Cancer	FRAG_Nfrag_IN_spt	adiposity_metabolic	Adiposity/Metabolic	sex + raceImputed + tdiImputed + smokingImputed + alcoholImputed + seasonAccelerometer + crcFamilyHistory + bmiImputed + diabetesImputed	FALSE	1.04209301113655	[0.96;1.13]	0.330990513853839	0.542967145336451	95050	503
Colon Cancer	ACC_day_IN_bts_10_20_mg_pla	adiposity_metabolic	Adiposity/Metabolic	sex + raceImputed + tdiImputed + smokingImputed + alcoholImputed + seasonAccelerometer + crcFamilyHistory + bmiImputed + diabetesImputed	FALSE	1.04370748003527	[0.96;1.14]	0.331175587680483	0.542967145336451	95043	503
Colon Cancer	Nbouts_day_IN_bts_30_60_pla	adiposity_metabolic	Adiposity/Metabolic	sex + raceImputed + tdiImputed + smokingImputed + alcoholImputed + seasonAccelerometer + crcFamilyHistory + bmiImputed + diabetesImputed	FALSE	1.04460590361978	[0.96;1.14]	0.331380141586771	0.542967145336451	95050	503
Colon Cancer	FRAG_SD_dur_IN_day_wei_log	adiposity_metabolic	Adiposity/Metabolic	sex + raceImputed + tdiImputed + smokingImputed + alcoholImputed + seasonAccelerometer + crcFamilyHistory + bmiImputed + diabetesImputed	FALSE	1.04664253933464	[0.95;1.15]	0.33219142260564	0.542967145336451	95045	503
Colon Cancer	cosinor_amp	adiposity_metabolic	Adiposity/Metabolic	sex + raceImputed + tdiImputed + smokingImputed + alcoholImputed + seasonAccelerometer + crcFamilyHistory + bmiImputed + diabetesImputed	FALSE	0.954980859329174	[0.87;1.05]	0.334459068767412	0.542967145336451	95050	503
Colon Cancer	ACC_day_IN_bts_60_90_mg_pla	adiposity_metabolic	Adiposity/Metabolic	sex + raceImputed + tdiImputed + smokingImputed + alcoholImputed + seasonAccelerometer + crcFamilyHistory + bmiImputed + diabetesImputed	FALSE	0.956220006270121	[0.87;1.05]	0.336215048992634	0.542967145336451	94690	502
Colon Cancer	ACC_day_total_LIG_mg_wei	adiposity_metabolic	Adiposity/Metabolic	sex + raceImputed + tdiImputed + smokingImputed + alcoholImputed + seasonAccelerometer + crcFamilyHistory + bmiImputed + diabetesImputed	FALSE	0.959001242868581	[0.88;1.04]	0.339295523219334	0.542967145336451	95050	503
Colon Cancer	Nbouts_day_IN_bts_30_60_wei	adiposity_metabolic	Adiposity/Metabolic	sex + raceImputed + tdiImputed + smokingImputed + alcoholImputed + seasonAccelerometer + crcFamilyHistory + bmiImputed + diabetesImputed	FALSE	1.04374278794397	[0.96;1.14]	0.34045916192729	0.542967145336451	95050	503
Colon Cancer	RA	adiposity_metabolic	Adiposity/Metabolic	sex + raceImputed + tdiImputed + smokingImputed + alcoholImputed + seasonAccelerometer + crcFamilyHistory + bmiImputed + diabetesImputed	FALSE	0.95762522657404	[0.88;1.05]	0.341742539826711	0.542967145336451	95050	503
Colon Cancer	FRAG_SD_dur_PA_day_log	adiposity_metabolic	Adiposity/Metabolic	sex + raceImputed + tdiImputed + smokingImputed + alcoholImputed + seasonAccelerometer + crcFamilyHistory + bmiImputed + diabetesImputed	FALSE	0.957639418590683	[0.88;1.05]	0.343355552217564	0.542967145336451	95047	503
Colon Cancer	L10TIME_num	adiposity_metabolic	Adiposity/Metabolic	sex + raceImputed + tdiImputed + smokingImputed + alcoholImputed + seasonAccelerometer + crcFamilyHistory + bmiImputed + diabetesImputed	FALSE	1.04308265257954	[0.96;1.14]	0.344202386775786	0.542967145336451	95050	503
Colon Cancer	ACC_day_LIG_bts_5_10_mg_pla	adiposity_metabolic	Adiposity/Metabolic	sex + raceImputed + tdiImputed + smokingImputed + alcoholImputed + seasonAccelerometer + crcFamilyHistory + bmiImputed + diabetesImputed	FALSE	0.961246965656031	[0.88;1.05]	0.367390009072449	0.575492042183417	95045	503
Colon Cancer	dur_day_IN_bts_30_60_min_pla	adiposity_metabolic	Adiposity/Metabolic	sex + raceImputed + tdiImputed + smokingImputed + alcoholImputed + seasonAccelerometer + crcFamilyHistory + bmiImputed + diabetesImputed	FALSE	1.04018469228466	[0.95;1.14]	0.380161883549465	0.588235633639302	95050	503
Colon Cancer	dur_day_IN_bts_30_60_min_wei	adiposity_metabolic	Adiposity/Metabolic	sex + raceImputed + tdiImputed + smokingImputed + alcoholImputed + seasonAccelerometer + crcFamilyHistory + bmiImputed + diabetesImputed	FALSE	1.04012193496337	[0.95;1.14]	0.380777530704012	0.588235633639302	95050	503
Colon Cancer	L10VALUE_log	adiposity_metabolic	Adiposity/Metabolic	sex + raceImputed + tdiImputed + smokingImputed + alcoholImputed + seasonAccelerometer + crcFamilyHistory + bmiImputed + diabetesImputed	FALSE	0.961079380476773	[0.88;1.05]	0.38615502490089	0.592073131095372	95050	503
Colon Cancer	ACC_day_LIG_bts_5_10_mg_wei	adiposity_metabolic	Adiposity/Metabolic	sex + raceImputed + tdiImputed + smokingImputed + alcoholImputed + seasonAccelerometer + crcFamilyHistory + bmiImputed + diabetesImputed	FALSE	0.962864017724277	[0.88;1.05]	0.388547992281338	0.592073131095372	95045	503
Colon Cancer	FRAG_x0.5_dur_PA_day_pla_log	adiposity_metabolic	Adiposity/Metabolic	sex + raceImputed + tdiImputed + smokingImputed + alcoholImputed + seasonAccelerometer + crcFamilyHistory + bmiImputed + diabetesImputed	FALSE	1.03919028898675	[0.95;1.14]	0.399638875110795	0.598380947651702	95045	503
Colon Cancer	number_sib_sleepperiod_AD_T5A5_mn	adiposity_metabolic	Adiposity/Metabolic	sex + raceImputed + tdiImputed + smokingImputed + alcoholImputed + seasonAccelerometer + crcFamilyHistory + bmiImputed + diabetesImputed	FALSE	0.9618704785877	[0.88;1.05]	0.400701527445306	0.598380947651702	95050	503
Colon Cancer	number_of_awakenings_AD_T5A5_mn	adiposity_metabolic	Adiposity/Metabolic	sex + raceImputed + tdiImputed + smokingImputed + alcoholImputed + seasonAccelerometer + crcFamilyHistory + bmiImputed + diabetesImputed	FALSE	0.961870478587703	[0.88;1.05]	0.400701527445336	0.598380947651702	95050	503
Colon Cancer	Nbouts_day_IN_bts_90_wei	adiposity_metabolic	Adiposity/Metabolic	sex + raceImputed + tdiImputed + smokingImputed + alcoholImputed + seasonAccelerometer + crcFamilyHistory + bmiImputed + diabetesImputed	FALSE	1.03748980491553	[0.95;1.13]	0.411022326187249	0.60972222531738	95050	503
Colon Cancer	dur_day_total_LIG_min_pla	adiposity_metabolic	Adiposity/Metabolic	sex + raceImputed + tdiImputed + smokingImputed + alcoholImputed + seasonAccelerometer + crcFamilyHistory + bmiImputed + diabetesImputed	FALSE	0.96271093134439	[0.88;1.05]	0.413740081465365	0.60972222531738	95050	503
Colon Cancer	Nbouts_day_IN_bts_90_pla	adiposity_metabolic	Adiposity/Metabolic	sex + raceImputed + tdiImputed + smokingImputed + alcoholImputed + seasonAccelerometer + crcFamilyHistory + bmiImputed + diabetesImputed	FALSE	1.0367187904976	[0.95;1.13]	0.42070749387468	0.614567965992277	95050	503
Colon Cancer	FRAG_alpha_dur_PA_day_pla	adiposity_metabolic	Adiposity/Metabolic	sex + raceImputed + tdiImputed + smokingImputed + alcoholImputed + seasonAccelerometer + crcFamilyHistory + bmiImputed + diabetesImputed	FALSE	0.96353906647213	[0.88;1.06]	0.422515476619691	0.614567965992277	95045	503
Colon Cancer	cosinor_acrophase	adiposity_metabolic	Adiposity/Metabolic	sex + raceImputed + tdiImputed + smokingImputed + alcoholImputed + seasonAccelerometer + crcFamilyHistory + bmiImputed + diabetesImputed	FALSE	1.03788267173622	[0.95;1.14]	0.430004146495884	0.617090613026584	95050	503
Colon Cancer	ACC_day_IN_bts_30_60_mg_pla	adiposity_metabolic	Adiposity/Metabolic	sex + raceImputed + tdiImputed + smokingImputed + alcoholImputed + seasonAccelerometer + crcFamilyHistory + bmiImputed + diabetesImputed	FALSE	0.96492158950969	[0.88;1.05]	0.431662065571271	0.617090613026584	95035	503
Colon Cancer	dur_day_total_IN_min_wei	adiposity_metabolic	Adiposity/Metabolic	sex + raceImputed + tdiImputed + smokingImputed + alcoholImputed + seasonAccelerometer + crcFamilyHistory + bmiImputed + diabetesImputed	FALSE	1.03782766231522	[0.95;1.14]	0.434048316271885	0.617090613026584	95050	503
Colon Cancer	FRAG_SD_dur_IN_day_log	adiposity_metabolic	Adiposity/Metabolic	sex + raceImputed + tdiImputed + smokingImputed + alcoholImputed + seasonAccelerometer + crcFamilyHistory + bmiImputed + diabetesImputed	FALSE	1.03742285409786	[0.95;1.14]	0.435316800356873	0.617090613026584	95047	503
Colon Cancer	dur_day_total_IN_min_pla	adiposity_metabolic	Adiposity/Metabolic	sex + raceImputed + tdiImputed + smokingImputed + alcoholImputed + seasonAccelerometer + crcFamilyHistory + bmiImputed + diabetesImputed	FALSE	1.03752493103197	[0.95;1.14]	0.438024140496548	0.617090613026584	95050	503
Colon Cancer	FRAG_Nfrag_sleep_spt	adiposity_metabolic	Adiposity/Metabolic	sex + raceImputed + tdiImputed + smokingImputed + alcoholImputed + seasonAccelerometer + crcFamilyHistory + bmiImputed + diabetesImputed	FALSE	0.966457367363821	[0.88;1.06]	0.450967207615643	0.629518177828146	95050	503
Colon Cancer	FRAG_Nfrag_wake_spt	adiposity_metabolic	Adiposity/Metabolic	sex + raceImputed + tdiImputed + smokingImputed + alcoholImputed + seasonAccelerometer + crcFamilyHistory + bmiImputed + diabetesImputed	FALSE	0.966567580422433	[0.88;1.06]	0.45246619031398	0.629518177828146	95050	503
Colon Cancer	dur_day_total_LIG_min_wei	adiposity_metabolic	Adiposity/Metabolic	sex + raceImputed + tdiImputed + smokingImputed + alcoholImputed + seasonAccelerometer + crcFamilyHistory + bmiImputed + diabetesImputed	FALSE	0.966079723610224	[0.88;1.06]	0.457681869595077	0.6328440666006	95050	503
Colon Cancer	FRAG_W0.5_dur_PA_day	adiposity_metabolic	Adiposity/Metabolic	sex + raceImputed + tdiImputed + smokingImputed + alcoholImputed + seasonAccelerometer + crcFamilyHistory + bmiImputed + diabetesImputed	FALSE	0.968442198298715	[0.89;1.06]	0.470376649759379	0.643490466793862	95047	503
Colon Cancer	ACC_day_LIG_bts_1_5_mg_wei	adiposity_metabolic	Adiposity/Metabolic	sex + raceImputed + tdiImputed + smokingImputed + alcoholImputed + seasonAccelerometer + crcFamilyHistory + bmiImputed + diabetesImputed	FALSE	0.968939185148991	[0.89;1.06]	0.471126948902649	0.643490466793862	95049	503
Colon Cancer	Nbouts_day_LIG_bts_5_10_wei	adiposity_metabolic	Adiposity/Metabolic	sex + raceImputed + tdiImputed + smokingImputed + alcoholImputed + seasonAccelerometer + crcFamilyHistory + bmiImputed + diabetesImputed	FALSE	0.967294221900179	[0.88;1.06]	0.476208630696891	0.646489292582446	95050	503
Colon Cancer	L5VALUE_log	adiposity_metabolic	Adiposity/Metabolic	sex + raceImputed + tdiImputed + smokingImputed + alcoholImputed + seasonAccelerometer + crcFamilyHistory + bmiImputed + diabetesImputed	FALSE	0.968245286430497	[0.88;1.06]	0.483385106303134	0.649043455154107	95050	503
Colon Cancer	M10TIME_num	adiposity_metabolic	Adiposity/Metabolic	sex + raceImputed + tdiImputed + smokingImputed + alcoholImputed + seasonAccelerometer + crcFamilyHistory + bmiImputed + diabetesImputed	FALSE	1.03419645966624	[0.94;1.14]	0.484236773471704	0.649043455154107	95050	503
Colon Cancer	afternoon_light	adiposity_metabolic	Adiposity/Metabolic	sex + raceImputed + tdiImputed + smokingImputed + alcoholImputed + seasonAccelerometer + crcFamilyHistory + bmiImputed + diabetesImputed	FALSE	0.964186197097524	[0.87;1.07]	0.489707090373668	0.649043455154107	94288	500
Colon Cancer	FRAG_SD_dur_PA_day_wei_log	adiposity_metabolic	Adiposity/Metabolic	sex + raceImputed + tdiImputed + smokingImputed + alcoholImputed + seasonAccelerometer + crcFamilyHistory + bmiImputed + diabetesImputed	FALSE	0.968952937551254	[0.89;1.06]	0.490165407903786	0.649043455154107	95045	503
Colon Cancer	FRAG_W0.5_dur_IN_day	adiposity_metabolic	Adiposity/Metabolic	sex + raceImputed + tdiImputed + smokingImputed + alcoholImputed + seasonAccelerometer + crcFamilyHistory + bmiImputed + diabetesImputed	FALSE	1.03427406039449	[0.94;1.14]	0.49257762221517	0.649043455154107	95047	503
Colon Cancer	ACC_day_IN_bts_30_60_mg_wei	adiposity_metabolic	Adiposity/Metabolic	sex + raceImputed + tdiImputed + smokingImputed + alcoholImputed + seasonAccelerometer + crcFamilyHistory + bmiImputed + diabetesImputed	FALSE	0.971410358035956	[0.89;1.06]	0.522274242613567	0.684148715470403	95035	503
Colon Cancer	ACC_day_LIG_bts_1_5_mg_pla	adiposity_metabolic	Adiposity/Metabolic	sex + raceImputed + tdiImputed + smokingImputed + alcoholImputed + seasonAccelerometer + crcFamilyHistory + bmiImputed + diabetesImputed	FALSE	0.972896590510446	[0.89;1.06]	0.530565693052223	0.687176957668611	95049	503
Colon Cancer	Nbouts_day_LIG_bts_5_10_pla	adiposity_metabolic	Adiposity/Metabolic	sex + raceImputed + tdiImputed + smokingImputed + alcoholImputed + seasonAccelerometer + crcFamilyHistory + bmiImputed + diabetesImputed	FALSE	0.971184612496042	[0.89;1.06]	0.53072148962799	0.687176957668611	95050	503
Colon Cancer	FRAG_SD_dur_PA_day_pla_log	adiposity_metabolic	Adiposity/Metabolic	sex + raceImputed + tdiImputed + smokingImputed + alcoholImputed + seasonAccelerometer + crcFamilyHistory + bmiImputed + diabetesImputed	FALSE	0.972435160381108	[0.89;1.06]	0.540871829285507	0.695744560726745	95045	503
Colon Cancer	ACC_day_IN_bts_20_30_mg_wei	adiposity_metabolic	Adiposity/Metabolic	sex + raceImputed + tdiImputed + smokingImputed + alcoholImputed + seasonAccelerometer + crcFamilyHistory + bmiImputed + diabetesImputed	FALSE	1.02738706959832	[0.94;1.12]	0.543550438067769	0.695744560726745	95024	503
Colon Cancer	FRAG_x0.5_dur_PA_day_wei_log	adiposity_metabolic	Adiposity/Metabolic	sex + raceImputed + tdiImputed + smokingImputed + alcoholImputed + seasonAccelerometer + crcFamilyHistory + bmiImputed + diabetesImputed	FALSE	1.02792518372365	[0.94;1.12]	0.546862732736497	0.696007114391906	95045	503
Colon Cancer	FRAG_alpha_dur_PA_day_wei	adiposity_metabolic	Adiposity/Metabolic	sex + raceImputed + tdiImputed + smokingImputed + alcoholImputed + seasonAccelerometer + crcFamilyHistory + bmiImputed + diabetesImputed	FALSE	0.97278287931058	[0.89;1.06]	0.550211717366004	0.696313133841722	95045	503
Colon Cancer	nighttime_light_log	adiposity_metabolic	Adiposity/Metabolic	sex + raceImputed + tdiImputed + smokingImputed + alcoholImputed + seasonAccelerometer + crcFamilyHistory + bmiImputed + diabetesImputed	FALSE	0.971932009392113	[0.88;1.07]	0.55342304462187	0.696442483119657	94288	500
Colon Cancer	M5TIME_num	adiposity_metabolic	Adiposity/Metabolic	sex + raceImputed + tdiImputed + smokingImputed + alcoholImputed + seasonAccelerometer + crcFamilyHistory + bmiImputed + diabetesImputed	FALSE	0.973275678315599	[0.88;1.07]	0.578452044192936	0.72387294915764	95050	503
Colon Cancer	ACC_day_total_IN_mg_pla	adiposity_metabolic	Adiposity/Metabolic	sex + raceImputed + tdiImputed + smokingImputed + alcoholImputed + seasonAccelerometer + crcFamilyHistory + bmiImputed + diabetesImputed	FALSE	0.975566992586994	[0.89;1.07]	0.596137440980924	0.741859926554038	95050	503
Colon Cancer	dur_day_IN_bts_90_min_pla	adiposity_metabolic	Adiposity/Metabolic	sex + raceImputed + tdiImputed + smokingImputed + alcoholImputed + seasonAccelerometer + crcFamilyHistory + bmiImputed + diabetesImputed	FALSE	1.02273560961518	[0.94;1.12]	0.611211680873028	0.756416665831813	95050	503
Colon Cancer	FRAG_NFragPM_PA_day	adiposity_metabolic	Adiposity/Metabolic	sex + raceImputed + tdiImputed + smokingImputed + alcoholImputed + seasonAccelerometer + crcFamilyHistory + bmiImputed + diabetesImputed	FALSE	1.0227296337306	[0.94;1.12]	0.620683927154822	0.762953385418104	95049	503
Colon Cancer	dur_day_LIG_bts_5_10_min_wei	adiposity_metabolic	Adiposity/Metabolic	sex + raceImputed + tdiImputed + smokingImputed + alcoholImputed + seasonAccelerometer + crcFamilyHistory + bmiImputed + diabetesImputed	FALSE	0.977774545739848	[0.89;1.07]	0.629416170757781	0.762953385418104	95050	503
Colon Cancer	FRAG_TP_PA2IN_day	adiposity_metabolic	Adiposity/Metabolic	sex + raceImputed + tdiImputed + smokingImputed + alcoholImputed + seasonAccelerometer + crcFamilyHistory + bmiImputed + diabetesImputed	FALSE	1.02197630619886	[0.93;1.12]	0.632258719682582	0.762953385418104	95050	503
Colon Cancer	dur_day_IN_bts_90_min_wei	adiposity_metabolic	Adiposity/Metabolic	sex + raceImputed + tdiImputed + smokingImputed + alcoholImputed + seasonAccelerometer + crcFamilyHistory + bmiImputed + diabetesImputed	FALSE	1.02132089784199	[0.94;1.11]	0.633486430498463	0.762953385418104	95050	503
Colon Cancer	ACC_day_total_IN_mg_wei	adiposity_metabolic	Adiposity/Metabolic	sex + raceImputed + tdiImputed + smokingImputed + alcoholImputed + seasonAccelerometer + crcFamilyHistory + bmiImputed + diabetesImputed	FALSE	0.978004716895644	[0.89;1.07]	0.633523793248961	0.762953385418104	95050	503
Colon Cancer	SptDuration_AD_T5A5_mn	adiposity_metabolic	Adiposity/Metabolic	sex + raceImputed + tdiImputed + smokingImputed + alcoholImputed + seasonAccelerometer + crcFamilyHistory + bmiImputed + diabetesImputed	FALSE	1.02113421741155	[0.94;1.11]	0.638450867640491	0.764775370863476	95050	503
Colon Cancer	SleepRegularityIndex2	adiposity_metabolic	Adiposity/Metabolic	sex + raceImputed + tdiImputed + smokingImputed + alcoholImputed + seasonAccelerometer + crcFamilyHistory + bmiImputed + diabetesImputed	FALSE	1.02095884727592	[0.93;1.12]	0.649667665644493	0.772900529861137	94936	503
Colon Cancer	FRAG_TP_wake2sleep_spt	adiposity_metabolic	Adiposity/Metabolic	sex + raceImputed + tdiImputed + smokingImputed + alcoholImputed + seasonAccelerometer + crcFamilyHistory + bmiImputed + diabetesImputed	FALSE	0.979776056872064	[0.90;1.07]	0.652134822070334	0.772900529861137	95050	503
Colon Cancer	mean_peak_30min_cadence	adiposity_metabolic	Adiposity/Metabolic	sex + raceImputed + tdiImputed + smokingImputed + alcoholImputed + seasonAccelerometer + crcFamilyHistory + bmiImputed + diabetesImputed	FALSE	0.980324481995314	[0.90;1.07]	0.66838775943658	0.7879939900726	95050	503
Colon Cancer	Nbouts_day_IN_bts_20_30_pla	adiposity_metabolic	Adiposity/Metabolic	sex + raceImputed + tdiImputed + smokingImputed + alcoholImputed + seasonAccelerometer + crcFamilyHistory + bmiImputed + diabetesImputed	FALSE	0.981188052894125	[0.90;1.07]	0.674054943240847	0.790514697832197	95050	503
Colon Cancer	ACC_day_IN_bts_20_30_mg_pla	adiposity_metabolic	Adiposity/Metabolic	sex + raceImputed + tdiImputed + smokingImputed + alcoholImputed + seasonAccelerometer + crcFamilyHistory + bmiImputed + diabetesImputed	FALSE	1.01856087480845	[0.93;1.11]	0.679512733900715	0.791302599759802	95024	503
Colon Cancer	dur_day_LIG_bts_5_10_min_pla	adiposity_metabolic	Adiposity/Metabolic	sex + raceImputed + tdiImputed + smokingImputed + alcoholImputed + seasonAccelerometer + crcFamilyHistory + bmiImputed + diabetesImputed	FALSE	0.98127940755979	[0.90;1.08]	0.684732276545142	0.791302599759802	95050	503
Colon Cancer	night_light_log	adiposity_metabolic	Adiposity/Metabolic	sex + raceImputed + tdiImputed + smokingImputed + alcoholImputed + seasonAccelerometer + crcFamilyHistory + bmiImputed + diabetesImputed	FALSE	1.01812353185693	[0.93;1.11]	0.687484899870363	0.791302599759802	94288	500
Colon Cancer	SleepDurationInSpt_AD_T5A5_mn	adiposity_metabolic	Adiposity/Metabolic	sex + raceImputed + tdiImputed + smokingImputed + alcoholImputed + seasonAccelerometer + crcFamilyHistory + bmiImputed + diabetesImputed	FALSE	1.01802503059553	[0.93;1.11]	0.688857173898042	0.791302599759802	95050	503
Colon Cancer	FRAG_x0.5_dur_PA_day_log	adiposity_metabolic	Adiposity/Metabolic	sex + raceImputed + tdiImputed + smokingImputed + alcoholImputed + seasonAccelerometer + crcFamilyHistory + bmiImputed + diabetesImputed	FALSE	1.01809501721008	[0.93;1.11]	0.69618992201063	0.795645625155005	95047	503
Colon Cancer	FRAG_mean_dur_PA_day_log	adiposity_metabolic	Adiposity/Metabolic	sex + raceImputed + tdiImputed + smokingImputed + alcoholImputed + seasonAccelerometer + crcFamilyHistory + bmiImputed + diabetesImputed	FALSE	0.982355358380334	[0.90;1.08]	0.699991442125409	0.795929355513155	95049	503
Colon Cancer	IS	adiposity_metabolic	Adiposity/Metabolic	sex + raceImputed + tdiImputed + smokingImputed + alcoholImputed + seasonAccelerometer + crcFamilyHistory + bmiImputed + diabetesImputed	FALSE	1.01762258624501	[0.93;1.12]	0.709994066324055	0.80322561038681	95050	503
Colon Cancer	Nbouts_day_IN_bts_20_30_wei	adiposity_metabolic	Adiposity/Metabolic	sex + raceImputed + tdiImputed + smokingImputed + alcoholImputed + seasonAccelerometer + crcFamilyHistory + bmiImputed + diabetesImputed	FALSE	0.983810492068588	[0.90;1.07]	0.71779682176603	0.80797230188739	95050	503
Colon Cancer	ACC_day_total_VIG_mg_wei_log	adiposity_metabolic	Adiposity/Metabolic	sex + raceImputed + tdiImputed + smokingImputed + alcoholImputed + seasonAccelerometer + crcFamilyHistory + bmiImputed + diabetesImputed	FALSE	1.01933279662065	[0.91;1.15]	0.746956134951057	0.836590871145184	68757	314
Colon Cancer	FRAG_alpha_dur_PA_day	adiposity_metabolic	Adiposity/Metabolic	sex + raceImputed + tdiImputed + smokingImputed + alcoholImputed + seasonAccelerometer + crcFamilyHistory + bmiImputed + diabetesImputed	FALSE	0.985697633541563	[0.90;1.08]	0.755335944722319	0.841767420984077	95047	503
Colon Cancer	dur_day_IN_bts_20_30_min_pla	adiposity_metabolic	Adiposity/Metabolic	sex + raceImputed + tdiImputed + smokingImputed + alcoholImputed + seasonAccelerometer + crcFamilyHistory + bmiImputed + diabetesImputed	FALSE	0.987097069336502	[0.90;1.08]	0.773041601581124	0.852664053532873	95050	503
Colon Cancer	FRAG_W0.5_dur_PA_day_pla	adiposity_metabolic	Adiposity/Metabolic	sex + raceImputed + tdiImputed + smokingImputed + alcoholImputed + seasonAccelerometer + crcFamilyHistory + bmiImputed + diabetesImputed	FALSE	1.01328354127902	[0.93;1.11]	0.773951908959174	0.852664053532873	95045	503
Colon Cancer	FRAG_TP_sleep2wake_spt	adiposity_metabolic	Adiposity/Metabolic	sex + raceImputed + tdiImputed + smokingImputed + alcoholImputed + seasonAccelerometer + crcFamilyHistory + bmiImputed + diabetesImputed	FALSE	0.987353317984869	[0.90;1.08]	0.776533334467438	0.852664053532873	95050	503
Colon Cancer	dur_day_IN_bts_20_30_min_wei	adiposity_metabolic	Adiposity/Metabolic	sex + raceImputed + tdiImputed + smokingImputed + alcoholImputed + seasonAccelerometer + crcFamilyHistory + bmiImputed + diabetesImputed	FALSE	0.989619429968841	[0.91;1.08]	0.816763599116279	0.892463640009983	95050	503
Colon Cancer	ACC_day_total_VIG_mg_pla_log	adiposity_metabolic	Adiposity/Metabolic	sex + raceImputed + tdiImputed + smokingImputed + alcoholImputed + seasonAccelerometer + crcFamilyHistory + bmiImputed + diabetesImputed	FALSE	1.01320323994761	[0.90;1.14]	0.825713090497981	0.897862778017222	68757	314
Colon Cancer	cosinor_R2	adiposity_metabolic	Adiposity/Metabolic	sex + raceImputed + tdiImputed + smokingImputed + alcoholImputed + seasonAccelerometer + crcFamilyHistory + bmiImputed + diabetesImputed	FALSE	0.99179275479362194	[0.90;1.09]	0.860906755319787	0.928725494681916	95050	503
Colon Cancer	FRAG_W0.5_dur_PA_day_wei	adiposity_metabolic	Adiposity/Metabolic	sex + raceImputed + tdiImputed + smokingImputed + alcoholImputed + seasonAccelerometer + crcFamilyHistory + bmiImputed + diabetesImputed	FALSE	1.00797517311685	[0.92;1.10]	0.862387959347493	0.928725494681916	95045	503
Colon Cancer	sleep_efficiency_after_onset_pla	adiposity_metabolic	Adiposity/Metabolic	sex + raceImputed + tdiImputed + smokingImputed + alcoholImputed + seasonAccelerometer + crcFamilyHistory + bmiImputed + diabetesImputed	FALSE	0.992795524973941	[0.91;1.08]	0.87226289345645	0.934865493465286	95050	503
Colon Cancer	ACC_day_IN_unbt_mg_pla	adiposity_metabolic	Adiposity/Metabolic	sex + raceImputed + tdiImputed + smokingImputed + alcoholImputed + seasonAccelerometer + crcFamilyHistory + bmiImputed + diabetesImputed	FALSE	0.993110000788217	[0.91;1.08]	0.876813693101588	0.93526793930836	95045	503
Colon Cancer	FRAG_TP_PA2IN_spt	adiposity_metabolic	Adiposity/Metabolic	sex + raceImputed + tdiImputed + smokingImputed + alcoholImputed + seasonAccelerometer + crcFamilyHistory + bmiImputed + diabetesImputed	FALSE	0.993780100503538	[0.91;1.09]	0.890931282743097	0.941364714249902	95050	503
Colon Cancer	mean_mvpa_steps_sqrt	adiposity_metabolic	Adiposity/Metabolic	sex + raceImputed + tdiImputed + smokingImputed + alcoholImputed + seasonAccelerometer + crcFamilyHistory + bmiImputed + diabetesImputed	FALSE	0.993674923646995	[0.91;1.09]	0.8909344617008	0.941364714249902	95050	503
Colon Cancer	WASO_AD_T5A5_mn	adiposity_metabolic	Adiposity/Metabolic	sex + raceImputed + tdiImputed + smokingImputed + alcoholImputed + seasonAccelerometer + crcFamilyHistory + bmiImputed + diabetesImputed	FALSE	1.00549183774687	[0.92;1.10]	0.901691529598394	0.94825775882648	95050	503
Colon Cancer	FRAG_NFragPM_PA_day_wei	adiposity_metabolic	Adiposity/Metabolic	sex + raceImputed + tdiImputed + smokingImputed + alcoholImputed + seasonAccelerometer + crcFamilyHistory + bmiImputed + diabetesImputed	FALSE	1.00518220517063	[0.92;1.10]	0.909708475161257	0.952218216991222	95050	503
Colon Cancer	FRAG_TP_PA2IN_day_wei	adiposity_metabolic	Adiposity/Metabolic	sex + raceImputed + tdiImputed + smokingImputed + alcoholImputed + seasonAccelerometer + crcFamilyHistory + bmiImputed + diabetesImputed	FALSE	1.00427227256605	[0.92;1.10]	0.925490545037993	0.964232009714002	95050	503
Colon Cancer	ACC_day_IN_unbt_mg_wei	adiposity_metabolic	Adiposity/Metabolic	sex + raceImputed + tdiImputed + smokingImputed + alcoholImputed + seasonAccelerometer + crcFamilyHistory + bmiImputed + diabetesImputed	FALSE	0.996479712031433	[0.91;1.09]	0.937035450811348	0.971740467508065	95045	503
Colon Cancer	FRAG_mean_dur_PA_day_pla_log	adiposity_metabolic	Adiposity/Metabolic	sex + raceImputed + tdiImputed + smokingImputed + alcoholImputed + seasonAccelerometer + crcFamilyHistory + bmiImputed + diabetesImputed	FALSE	1.00332887062272	[0.92;1.10]	0.942406418060955	0.97264342712419	95050	503
Colon Cancer	dur_day_LIG_bts_10_min_wei	adiposity_metabolic	Adiposity/Metabolic	sex + raceImputed + tdiImputed + smokingImputed + alcoholImputed + seasonAccelerometer + crcFamilyHistory + bmiImputed + diabetesImputed	FALSE	1.00309538763318	[0.92;1.10]	0.946590478183364	0.97264342712419	95050	503
Colon Cancer	FRAG_mean_dur_PA_day_wei_log	adiposity_metabolic	Adiposity/Metabolic	sex + raceImputed + tdiImputed + smokingImputed + alcoholImputed + seasonAccelerometer + crcFamilyHistory + bmiImputed + diabetesImputed	FALSE	0.997299542114171	[0.91;1.09]	0.953149765870372	0.974911176050061	95050	503
Colon Cancer	dur_day_LIG_bts_10_min_pla	adiposity_metabolic	Adiposity/Metabolic	sex + raceImputed + tdiImputed + smokingImputed + alcoholImputed + seasonAccelerometer + crcFamilyHistory + bmiImputed + diabetesImputed	FALSE	0.997762591005079	[0.91;1.09]	0.961392703901112	0.978872571244768	95050	503
Colon Cancer	Nbouts_day_LIG_bts_10_pla	adiposity_metabolic	Adiposity/Metabolic	sex + raceImputed + tdiImputed + smokingImputed + alcoholImputed + seasonAccelerometer + crcFamilyHistory + bmiImputed + diabetesImputed	FALSE	0.998774905493763	[0.91;1.09]	0.978933173680962	0.988097900710965	95050	503
Colon Cancer	Nbouts_day_LIG_bts_10_wei	adiposity_metabolic	Adiposity/Metabolic	sex + raceImputed + tdiImputed + smokingImputed + alcoholImputed + seasonAccelerometer + crcFamilyHistory + bmiImputed + diabetesImputed	FALSE	1.00120518538682	[0.91;1.10]	0.979275598026046	0.988097900710965	95050	503
Colon Cancer	FRAG_TP_PA2IN_day_pla	adiposity_metabolic	Adiposity/Metabolic	sex + raceImputed + tdiImputed + smokingImputed + alcoholImputed + seasonAccelerometer + crcFamilyHistory + bmiImputed + diabetesImputed	FALSE	0.999222308409673	[0.91;1.09]	0.986401506438736	0.990824831579717	95050	503
Colon Cancer	FRAG_NFragPM_PA_day_pla	adiposity_metabolic	Adiposity/Metabolic	sex + raceImputed + tdiImputed + smokingImputed + alcoholImputed + seasonAccelerometer + crcFamilyHistory + bmiImputed + diabetesImputed	FALSE	1.0001449274462	[0.91;1.09]	0.997466373266428	0.997466373266428	95050	503
Colon Cancer	ACC_day_MVPA_bts_5_10_mg_wei_log	independent_pattern	Independent Pattern	sex + raceImputed + tdiImputed + smokingImputed + alcoholImputed + seasonAccelerometer + crcFamilyHistory + bmiImputed + diabetesImputed + totalAccelImputed	TRUE	0.893904916624646	[0.81;0.98]	0.0207196522788919	0.790770285284163	94549	498
Colon Cancer	cosinorExt_minimum	independent_pattern	Independent Pattern	sex + raceImputed + tdiImputed + smokingImputed + alcoholImputed + seasonAccelerometer + crcFamilyHistory + bmiImputed + diabetesImputed + totalAccelImputed	TRUE	1.11691157815663	[1.02;1.23]	0.0224235704078316	0.790770285284163	95050	503
Colon Cancer	ACC_day_MVPA_bts_5_10_mg_pla_log	independent_pattern	Independent Pattern	sex + raceImputed + tdiImputed + smokingImputed + alcoholImputed + seasonAccelerometer + crcFamilyHistory + bmiImputed + diabetesImputed + totalAccelImputed	TRUE	0.8952021140533	[0.81;0.98]	0.0224687199092634	0.790770285284163	94549	498
Colon Cancer	FRAG_x0.5_dur_PA_day_pla_log	independent_pattern	Independent Pattern	sex + raceImputed + tdiImputed + smokingImputed + alcoholImputed + seasonAccelerometer + crcFamilyHistory + bmiImputed + diabetesImputed + totalAccelImputed	TRUE	1.12646062333749	[1.02;1.25]	0.0245367935462469	0.790770285284163	95045	503
Colon Cancer	cosinorExt_beta_log	independent_pattern	Independent Pattern	sex + raceImputed + tdiImputed + smokingImputed + alcoholImputed + seasonAccelerometer + crcFamilyHistory + bmiImputed + diabetesImputed + totalAccelImputed	TRUE	1.09854588734802	[1.01;1.20]	0.0308008464045049	0.790770285284163	95050	503
Colon Cancer	FRAG_alpha_dur_PA_day_pla	independent_pattern	Independent Pattern	sex + raceImputed + tdiImputed + smokingImputed + alcoholImputed + seasonAccelerometer + crcFamilyHistory + bmiImputed + diabetesImputed + totalAccelImputed	TRUE	0.891900265275367	[0.80;0.99]	0.0331857749834049	0.790770285284163	95045	503
Colon Cancer	FRAG_mean_dur_PA_day_pla_log	independent_pattern	Independent Pattern	sex + raceImputed + tdiImputed + smokingImputed + alcoholImputed + seasonAccelerometer + crcFamilyHistory + bmiImputed + diabetesImputed + totalAccelImputed	TRUE	1.13246294255613	[1.00;1.28]	0.0436792771044398	0.790770285284163	95050	503
Colon Cancer	cosinorExt_amp	independent_pattern	Independent Pattern	sex + raceImputed + tdiImputed + smokingImputed + alcoholImputed + seasonAccelerometer + crcFamilyHistory + bmiImputed + diabetesImputed + totalAccelImputed	TRUE	0.902455124677415	[0.82;1.00]	0.0484275002776637	0.790770285284163	95050	503
Colon Cancer	FRAG_x0.5_dur_PA_day_wei_log	independent_pattern	Independent Pattern	sex + raceImputed + tdiImputed + smokingImputed + alcoholImputed + seasonAccelerometer + crcFamilyHistory + bmiImputed + diabetesImputed + totalAccelImputed	TRUE	1.1094984628413	[1.00;1.23]	0.0498060342109897	0.790770285284163	95045	503
Colon Cancer	FRAG_W0.5_dur_PA_day_pla	independent_pattern	Independent Pattern	sex + raceImputed + tdiImputed + smokingImputed + alcoholImputed + seasonAccelerometer + crcFamilyHistory + bmiImputed + diabetesImputed + totalAccelImputed	TRUE	1.11975691548899	[1.00;1.25]	0.0512823238114176	0.790770285284163	95045	503
Colon Cancer	FRAG_alpha_dur_PA_day_wei	independent_pattern	Independent Pattern	sex + raceImputed + tdiImputed + smokingImputed + alcoholImputed + seasonAccelerometer + crcFamilyHistory + bmiImputed + diabetesImputed + totalAccelImputed	TRUE	0.903863643511366	[0.81;1.00]	0.0588815214111512	0.790770285284163	95045	503
Colon Cancer	ABI	independent_pattern	Independent Pattern	sex + raceImputed + tdiImputed + smokingImputed + alcoholImputed + seasonAccelerometer + crcFamilyHistory + bmiImputed + diabetesImputed + totalAccelImputed	TRUE	0.917243744786899	[0.84;1.00]	0.0596810202375649	0.790770285284163	95050	503
Colon Cancer	FRAG_TP_PA2IN_day_pla	independent_pattern	Independent Pattern	sex + raceImputed + tdiImputed + smokingImputed + alcoholImputed + seasonAccelerometer + crcFamilyHistory + bmiImputed + diabetesImputed + totalAccelImputed	TRUE	0.893433377799288	[0.79;1.01]	0.0644890676270499	0.790770285284163	95050	503
Colon Cancer	FRAG_mean_dur_PA_day_wei_log	independent_pattern	Independent Pattern	sex + raceImputed + tdiImputed + smokingImputed + alcoholImputed + seasonAccelerometer + crcFamilyHistory + bmiImputed + diabetesImputed + totalAccelImputed	TRUE	1.11932924665712	[0.99;1.26]	0.0670571085849044	0.790770285284163	95050	503
Colon Cancer	FRAG_NFragPM_PA_day_pla	independent_pattern	Independent Pattern	sex + raceImputed + tdiImputed + smokingImputed + alcoholImputed + seasonAccelerometer + crcFamilyHistory + bmiImputed + diabetesImputed + totalAccelImputed	TRUE	0.894980190136084	[0.79;1.01]	0.0684265548585103	0.790770285284163	95050	503
Colon Cancer	FRAG_W0.5_dur_PA_day_wei	independent_pattern	Independent Pattern	sex + raceImputed + tdiImputed + smokingImputed + alcoholImputed + seasonAccelerometer + crcFamilyHistory + bmiImputed + diabetesImputed + totalAccelImputed	TRUE	1.10883772630575	[0.99;1.24]	0.0732336571020142	0.790770285284163	95045	503
Colon Cancer	IV	independent_pattern	Independent Pattern	sex + raceImputed + tdiImputed + smokingImputed + alcoholImputed + seasonAccelerometer + crcFamilyHistory + bmiImputed + diabetesImputed + totalAccelImputed	TRUE	1.09265314275505	[0.99;1.21]	0.0811866291829942	0.790770285284163	95050	503
Colon Cancer	FRAG_TP_PA2IN_day_wei	independent_pattern	Independent Pattern	sex + raceImputed + tdiImputed + smokingImputed + alcoholImputed + seasonAccelerometer + crcFamilyHistory + bmiImputed + diabetesImputed + totalAccelImputed	TRUE	0.902102072581785	[0.80;1.02]	0.0898092930491754	0.790770285284163	95050	503
Colon Cancer	phi	independent_pattern	Independent Pattern	sex + raceImputed + tdiImputed + smokingImputed + alcoholImputed + seasonAccelerometer + crcFamilyHistory + bmiImputed + diabetesImputed + totalAccelImputed	TRUE	0.917752548493521	[0.83;1.01]	0.0912135025339844	0.790770285284163	95050	503
Colon Cancer	FRAG_x0.5_dur_PA_day_log	independent_pattern	Independent Pattern	sex + raceImputed + tdiImputed + smokingImputed + alcoholImputed + seasonAccelerometer + crcFamilyHistory + bmiImputed + diabetesImputed + totalAccelImputed	TRUE	1.09277351484129	[0.99;1.21]	0.0934904620151567	0.790770285284163	95047	503
Colon Cancer	Nbouts_day_LIG_bts_1_5_pla	independent_pattern	Independent Pattern	sex + raceImputed + tdiImputed + smokingImputed + alcoholImputed + seasonAccelerometer + crcFamilyHistory + bmiImputed + diabetesImputed + totalAccelImputed	TRUE	0.893447418192007	[0.78;1.02]	0.0940569253938498	0.790770285284163	95050	503
Colon Cancer	FRAG_NFragPM_PA_day_wei	independent_pattern	Independent Pattern	sex + raceImputed + tdiImputed + smokingImputed + alcoholImputed + seasonAccelerometer + crcFamilyHistory + bmiImputed + diabetesImputed + totalAccelImputed	TRUE	0.903605682101355	[0.80;1.02]	0.0948284238851028	0.790770285284163	95050	503
Colon Cancer	dur_day_LIG_bts_1_5_min_pla	independent_pattern	Independent Pattern	sex + raceImputed + tdiImputed + smokingImputed + alcoholImputed + seasonAccelerometer + crcFamilyHistory + bmiImputed + diabetesImputed + totalAccelImputed	TRUE	0.898480627255493	[0.79;1.02]	0.103274177954842	0.790770285284163	95050	503
Colon Cancer	Nbouts_day_LIG_bts_1_5_wei	independent_pattern	Independent Pattern	sex + raceImputed + tdiImputed + smokingImputed + alcoholImputed + seasonAccelerometer + crcFamilyHistory + bmiImputed + diabetesImputed + totalAccelImputed	TRUE	0.898611914309399	[0.79;1.02]	0.110966288782582	0.790770285284163	95050	503
Colon Cancer	dur_day_LIG_bts_1_5_min_wei	independent_pattern	Independent Pattern	sex + raceImputed + tdiImputed + smokingImputed + alcoholImputed + seasonAccelerometer + crcFamilyHistory + bmiImputed + diabetesImputed + totalAccelImputed	TRUE	0.902848806234597	[0.79;1.03]	0.118640482444946	0.790770285284163	95050	503
Colon Cancer	FRAG_alpha_dur_PA_day	independent_pattern	Independent Pattern	sex + raceImputed + tdiImputed + smokingImputed + alcoholImputed + seasonAccelerometer + crcFamilyHistory + bmiImputed + diabetesImputed + totalAccelImputed	TRUE	0.921727425649084	[0.83;1.02]	0.125660222859329	0.790770285284163	95047	503
Colon Cancer	dur_day_IN_unbt_min_pla	independent_pattern	Independent Pattern	sex + raceImputed + tdiImputed + smokingImputed + alcoholImputed + seasonAccelerometer + crcFamilyHistory + bmiImputed + diabetesImputed + totalAccelImputed	TRUE	0.920746680611839	[0.83;1.03]	0.133479368555507	0.790770285284163	95050	503
Colon Cancer	FRAG_mean_dur_LIPA_day_wei	independent_pattern	Independent Pattern	sex + raceImputed + tdiImputed + smokingImputed + alcoholImputed + seasonAccelerometer + crcFamilyHistory + bmiImputed + diabetesImputed + totalAccelImputed	TRUE	1.07112807076377	[0.98;1.17]	0.134102281397059	0.790770285284163	95049	503
Colon Cancer	FRAG_mean_dur_LIPA_day_pla	independent_pattern	Independent Pattern	sex + raceImputed + tdiImputed + smokingImputed + alcoholImputed + seasonAccelerometer + crcFamilyHistory + bmiImputed + diabetesImputed + totalAccelImputed	TRUE	1.07002317272662	[0.98;1.17]	0.140668676916638	0.790770285284163	95049	503
Colon Cancer	ACC_day_IN_bts_90_mg_pla	independent_pattern	Independent Pattern	sex + raceImputed + tdiImputed + smokingImputed + alcoholImputed + seasonAccelerometer + crcFamilyHistory + bmiImputed + diabetesImputed + totalAccelImputed	TRUE	1.07126391286484	[0.98;1.17]	0.143704930788031	0.790770285284163	92961	497
Colon Cancer	FRAG_TP_IN2PA_spt_sqrt	independent_pattern	Independent Pattern	sex + raceImputed + tdiImputed + smokingImputed + alcoholImputed + seasonAccelerometer + crcFamilyHistory + bmiImputed + diabetesImputed + totalAccelImputed	TRUE	1.06839312366008	[0.98;1.17]	0.145978157918334	0.790770285284163	95050	503
Colon Cancer	FRAG_Gini_dur_IN_day	independent_pattern	Independent Pattern	sex + raceImputed + tdiImputed + smokingImputed + alcoholImputed + seasonAccelerometer + crcFamilyHistory + bmiImputed + diabetesImputed + totalAccelImputed	TRUE	0.9383389426613	[0.86;1.02]	0.146478258426456	0.790770285284163	95047	503
Colon Cancer	FRAG_CoV_dur_PA_day_pla	independent_pattern	Independent Pattern	sex + raceImputed + tdiImputed + smokingImputed + alcoholImputed + seasonAccelerometer + crcFamilyHistory + bmiImputed + diabetesImputed + totalAccelImputed	TRUE	0.934715376064801	[0.85;1.02]	0.149956571423135	0.790770285284163	95045	503
Colon Cancer	morning_light	independent_pattern	Independent Pattern	sex + raceImputed + tdiImputed + smokingImputed + alcoholImputed + seasonAccelerometer + crcFamilyHistory + bmiImputed + diabetesImputed + totalAccelImputed	TRUE	0.926649602999468	[0.83;1.03]	0.154094500200499	0.790770285284163	94288	500
Colon Cancer	FRAG_Nfrag_IN2PA_day	independent_pattern	Independent Pattern	sex + raceImputed + tdiImputed + smokingImputed + alcoholImputed + seasonAccelerometer + crcFamilyHistory + bmiImputed + diabetesImputed + totalAccelImputed	TRUE	0.929721462130995	[0.84;1.03]	0.156037767139476	0.790770285284163	95050	503
Colon Cancer	FRAG_Nfrag_IN_day	independent_pattern	Independent Pattern	sex + raceImputed + tdiImputed + smokingImputed + alcoholImputed + seasonAccelerometer + crcFamilyHistory + bmiImputed + diabetesImputed + totalAccelImputed	TRUE	0.929721462130995	[0.84;1.03]	0.156037767139476	0.790770285284163	95050	503
Colon Cancer	FRAG_Nfrag_PA2IN_day	independent_pattern	Independent Pattern	sex + raceImputed + tdiImputed + smokingImputed + alcoholImputed + seasonAccelerometer + crcFamilyHistory + bmiImputed + diabetesImputed + totalAccelImputed	TRUE	0.930344598757139	[0.84;1.03]	0.159937464063252	0.790770285284163	95050	503
Colon Cancer	FRAG_Nfrag_PA_day	independent_pattern	Independent Pattern	sex + raceImputed + tdiImputed + smokingImputed + alcoholImputed + seasonAccelerometer + crcFamilyHistory + bmiImputed + diabetesImputed + totalAccelImputed	TRUE	0.930344598757139	[0.84;1.03]	0.159937464063252	0.790770285284163	95050	503
Colon Cancer	IS	independent_pattern	Independent Pattern	sex + raceImputed + tdiImputed + smokingImputed + alcoholImputed + seasonAccelerometer + crcFamilyHistory + bmiImputed + diabetesImputed + totalAccelImputed	TRUE	1.07473319719458	[0.97;1.19]	0.164463308505296	0.790770285284163	95050	503
Colon Cancer	FRAG_Nfrag_IN2MVPA_day	independent_pattern	Independent Pattern	sex + raceImputed + tdiImputed + smokingImputed + alcoholImputed + seasonAccelerometer + crcFamilyHistory + bmiImputed + diabetesImputed + totalAccelImputed	TRUE	0.91593464597445	[0.81;1.04]	0.164895157433621	0.790770285284163	95050	503
Colon Cancer	L5TIME_num	independent_pattern	Independent Pattern	sex + raceImputed + tdiImputed + smokingImputed + alcoholImputed + seasonAccelerometer + crcFamilyHistory + bmiImputed + diabetesImputed + totalAccelImputed	TRUE	1.06723605644357	[0.97;1.17]	0.166450674056775	0.790770285284163	95050	503
Colon Cancer	FRAG_mean_dur_PA_day_log	independent_pattern	Independent Pattern	sex + raceImputed + tdiImputed + smokingImputed + alcoholImputed + seasonAccelerometer + crcFamilyHistory + bmiImputed + diabetesImputed + totalAccelImputed	TRUE	1.08848115491762	[0.96;1.23]	0.168789926391673	0.790770285284163	95049	503
Colon Cancer	ACC_day_IN_bts_90_mg_wei	independent_pattern	Independent Pattern	sex + raceImputed + tdiImputed + smokingImputed + alcoholImputed + seasonAccelerometer + crcFamilyHistory + bmiImputed + diabetesImputed + totalAccelImputed	TRUE	1.0668333621279	[0.97;1.17]	0.170166527553213	0.790770285284163	92961	497
Colon Cancer	FRAG_Gini_dur_IN_day_wei	independent_pattern	Independent Pattern	sex + raceImputed + tdiImputed + smokingImputed + alcoholImputed + seasonAccelerometer + crcFamilyHistory + bmiImputed + diabetesImputed + totalAccelImputed	TRUE	0.943228960590005	[0.87;1.03]	0.18010719842073	0.790770285284163	95045	503
Colon Cancer	FRAG_CoV_dur_PA_day	independent_pattern	Independent Pattern	sex + raceImputed + tdiImputed + smokingImputed + alcoholImputed + seasonAccelerometer + crcFamilyHistory + bmiImputed + diabetesImputed + totalAccelImputed	TRUE	0.93916880089534	[0.86;1.03]	0.181622887115467	0.790770285284163	95047	503
Colon Cancer	dur_day_IN_unbt_min_wei	independent_pattern	Independent Pattern	sex + raceImputed + tdiImputed + smokingImputed + alcoholImputed + seasonAccelerometer + crcFamilyHistory + bmiImputed + diabetesImputed + totalAccelImputed	TRUE	0.929476741785285	[0.83;1.04]	0.182712727813428	0.790770285284163	95050	503
Colon Cancer	FRAG_Gini_dur_IN_day_pla	independent_pattern	Independent Pattern	sex + raceImputed + tdiImputed + smokingImputed + alcoholImputed + seasonAccelerometer + crcFamilyHistory + bmiImputed + diabetesImputed + totalAccelImputed	TRUE	0.944812037425339	[0.87;1.03]	0.193240773344682	0.790770285284163	95045	503
Colon Cancer	FRAG_Nfrag_PA_spt	independent_pattern	Independent Pattern	sex + raceImputed + tdiImputed + smokingImputed + alcoholImputed + seasonAccelerometer + crcFamilyHistory + bmiImputed + diabetesImputed + totalAccelImputed	TRUE	1.05610697066432	[0.97;1.15]	0.200570798083439	0.790770285284163	95050	503
Colon Cancer	FRAG_Nfrag_IN_spt	independent_pattern	Independent Pattern	sex + raceImputed + tdiImputed + smokingImputed + alcoholImputed + seasonAccelerometer + crcFamilyHistory + bmiImputed + diabetesImputed + totalAccelImputed	TRUE	1.05610665141866	[0.97;1.15]	0.200571140341884	0.790770285284163	95050	503
Colon Cancer	FRAG_Nfrag_IN2PA_day_pla	independent_pattern	Independent Pattern	sex + raceImputed + tdiImputed + smokingImputed + alcoholImputed + seasonAccelerometer + crcFamilyHistory + bmiImputed + diabetesImputed + totalAccelImputed	TRUE	0.933600918159248	[0.84;1.04]	0.203458283668647	0.790770285284163	95050	503
Colon Cancer	FRAG_Nfrag_IN_day_pla	independent_pattern	Independent Pattern	sex + raceImputed + tdiImputed + smokingImputed + alcoholImputed + seasonAccelerometer + crcFamilyHistory + bmiImputed + diabetesImputed + totalAccelImputed	TRUE	0.933600918159248	[0.84;1.04]	0.203458283668647	0.790770285284163	95050	503
Colon Cancer	FRAG_SD_dur_PA_day_pla_log	independent_pattern	Independent Pattern	sex + raceImputed + tdiImputed + smokingImputed + alcoholImputed + seasonAccelerometer + crcFamilyHistory + bmiImputed + diabetesImputed + totalAccelImputed	TRUE	1.0824246856916	[0.96;1.23]	0.213858402797714	0.790770285284163	95045	503
Colon Cancer	ACC_day_IN_bts_10_20_mg_wei	independent_pattern	Independent Pattern	sex + raceImputed + tdiImputed + smokingImputed + alcoholImputed + seasonAccelerometer + crcFamilyHistory + bmiImputed + diabetesImputed + totalAccelImputed	TRUE	1.05569093550943	[0.97;1.15]	0.216720417529217	0.790770285284163	95043	503
Colon Cancer	FRAG_Nfrag_PA2IN_day_pla	independent_pattern	Independent Pattern	sex + raceImputed + tdiImputed + smokingImputed + alcoholImputed + seasonAccelerometer + crcFamilyHistory + bmiImputed + diabetesImputed + totalAccelImputed	TRUE	0.93558340458554	[0.84;1.04]	0.217643462258749	0.790770285284163	95050	503
Colon Cancer	FRAG_Nfrag_PA_day_pla	independent_pattern	Independent Pattern	sex + raceImputed + tdiImputed + smokingImputed + alcoholImputed + seasonAccelerometer + crcFamilyHistory + bmiImputed + diabetesImputed + totalAccelImputed	TRUE	0.93558340458554	[0.84;1.04]	0.217643462258749	0.790770285284163	95050	503
Colon Cancer	FRAG_Nfrag_IN2LIPA_day	independent_pattern	Independent Pattern	sex + raceImputed + tdiImputed + smokingImputed + alcoholImputed + seasonAccelerometer + crcFamilyHistory + bmiImputed + diabetesImputed + totalAccelImputed	TRUE	0.94185450019192	[0.86;1.04]	0.219545086765034	0.790770285284163	95050	503
Colon Cancer	FRAG_mean_dur_LIPA_day	independent_pattern	Independent Pattern	sex + raceImputed + tdiImputed + smokingImputed + alcoholImputed + seasonAccelerometer + crcFamilyHistory + bmiImputed + diabetesImputed + totalAccelImputed	TRUE	1.05606081721038	[0.96;1.16]	0.238294854464659	0.790770285284163	95049	503
Colon Cancer	FRAG_Nfrag_LIPA_day	independent_pattern	Independent Pattern	sex + raceImputed + tdiImputed + smokingImputed + alcoholImputed + seasonAccelerometer + crcFamilyHistory + bmiImputed + diabetesImputed + totalAccelImputed	TRUE	0.932199012944852	[0.83;1.05]	0.246823133139258	0.790770285284163	95050	503
Colon Cancer	FRAG_TP_PA2IN_day	independent_pattern	Independent Pattern	sex + raceImputed + tdiImputed + smokingImputed + alcoholImputed + seasonAccelerometer + crcFamilyHistory + bmiImputed + diabetesImputed + totalAccelImputed	TRUE	0.933325569741849	[0.83;1.05]	0.247994440974039	0.790770285284163	95050	503
Colon Cancer	FRAG_x0.5_dur_IN_day_log	independent_pattern	Independent Pattern	sex + raceImputed + tdiImputed + smokingImputed + alcoholImputed + seasonAccelerometer + crcFamilyHistory + bmiImputed + diabetesImputed + totalAccelImputed	TRUE	1.06839955689987	[0.95;1.20]	0.248446457592047	0.790770285284163	95047	503
Colon Cancer	FRAG_Nfrag_IN2MVPA_day_pla	independent_pattern	Independent Pattern	sex + raceImputed + tdiImputed + smokingImputed + alcoholImputed + seasonAccelerometer + crcFamilyHistory + bmiImputed + diabetesImputed + totalAccelImputed	TRUE	0.927797715867116	[0.82;1.05]	0.251279289217458	0.790770285284163	95050	503
Colon Cancer	FRAG_CoV_dur_PA_day_wei	independent_pattern	Independent Pattern	sex + raceImputed + tdiImputed + smokingImputed + alcoholImputed + seasonAccelerometer + crcFamilyHistory + bmiImputed + diabetesImputed + totalAccelImputed	TRUE	0.947960457130733	[0.86;1.04]	0.253449768020721	0.790770285284163	95045	503
Colon Cancer	FRAG_NFragPM_PA_day	independent_pattern	Independent Pattern	sex + raceImputed + tdiImputed + smokingImputed + alcoholImputed + seasonAccelerometer + crcFamilyHistory + bmiImputed + diabetesImputed + totalAccelImputed	TRUE	0.934432173203473	[0.83;1.05]	0.256239805322939	0.790770285284163	95049	503
Colon Cancer	FRAG_SD_dur_PA_day_wei_log	independent_pattern	Independent Pattern	sex + raceImputed + tdiImputed + smokingImputed + alcoholImputed + seasonAccelerometer + crcFamilyHistory + bmiImputed + diabetesImputed + totalAccelImputed	TRUE	1.07396638203696	[0.95;1.22]	0.261356775122835	0.790770285284163	95045	503
Colon Cancer	FRAG_Nfrag_IN2PA_day_wei	independent_pattern	Independent Pattern	sex + raceImputed + tdiImputed + smokingImputed + alcoholImputed + seasonAccelerometer + crcFamilyHistory + bmiImputed + diabetesImputed + totalAccelImputed	TRUE	0.941388532644364	[0.85;1.05]	0.262748792750415	0.790770285284163	95050	503
Colon Cancer	FRAG_Nfrag_IN_day_wei	independent_pattern	Independent Pattern	sex + raceImputed + tdiImputed + smokingImputed + alcoholImputed + seasonAccelerometer + crcFamilyHistory + bmiImputed + diabetesImputed + totalAccelImputed	TRUE	0.941388532644364	[0.85;1.05]	0.262748792750415	0.790770285284163	95050	503
Colon Cancer	ACC_day_IN_bts_10_20_mg_pla	independent_pattern	Independent Pattern	sex + raceImputed + tdiImputed + smokingImputed + alcoholImputed + seasonAccelerometer + crcFamilyHistory + bmiImputed + diabetesImputed + totalAccelImputed	TRUE	1.04971667017782	[0.96;1.14]	0.268978939643816	0.790770285284163	95043	503
Colon Cancer	FRAG_TP_IN2MVPA_day_pla_sqrt	independent_pattern	Independent Pattern	sex + raceImputed + tdiImputed + smokingImputed + alcoholImputed + seasonAccelerometer + crcFamilyHistory + bmiImputed + diabetesImputed + totalAccelImputed	TRUE	0.922492555544962	[0.80;1.06]	0.269028751566398	0.790770285284163	95050	503
Colon Cancer	Nbouts_day_IN_bts_10_20_wei	independent_pattern	Independent Pattern	sex + raceImputed + tdiImputed + smokingImputed + alcoholImputed + seasonAccelerometer + crcFamilyHistory + bmiImputed + diabetesImputed + totalAccelImputed	TRUE	0.947447607609046	[0.86;1.04]	0.27050666916934	0.790770285284163	95050	503
Colon Cancer	FRAG_Nfrag_IN2LIPA_day_pla	independent_pattern	Independent Pattern	sex + raceImputed + tdiImputed + smokingImputed + alcoholImputed + seasonAccelerometer + crcFamilyHistory + bmiImputed + diabetesImputed + totalAccelImputed	TRUE	0.947381605390756	[0.86;1.05]	0.281577161767549	0.790770285284163	95050	503
Colon Cancer	FRAG_Nfrag_PA2IN_day_wei	independent_pattern	Independent Pattern	sex + raceImputed + tdiImputed + smokingImputed + alcoholImputed + seasonAccelerometer + crcFamilyHistory + bmiImputed + diabetesImputed + totalAccelImputed	TRUE	0.943745274864698	[0.85;1.05]	0.282874601572711	0.790770285284163	95050	503
Colon Cancer	FRAG_Nfrag_PA_day_wei	independent_pattern	Independent Pattern	sex + raceImputed + tdiImputed + smokingImputed + alcoholImputed + seasonAccelerometer + crcFamilyHistory + bmiImputed + diabetesImputed + totalAccelImputed	TRUE	0.943745274864698	[0.85;1.05]	0.282874601572711	0.790770285284163	95050	503
Colon Cancer	ACC_day_MVPA_bts_1_5_mg_pla_log	independent_pattern	Independent Pattern	sex + raceImputed + tdiImputed + smokingImputed + alcoholImputed + seasonAccelerometer + crcFamilyHistory + bmiImputed + diabetesImputed + totalAccelImputed	TRUE	0.949972559156155	[0.86;1.04]	0.283934818592994	0.790770285284163	95028	503
Colon Cancer	Nbouts_day_IN_bts_10_20_pla	independent_pattern	Independent Pattern	sex + raceImputed + tdiImputed + smokingImputed + alcoholImputed + seasonAccelerometer + crcFamilyHistory + bmiImputed + diabetesImputed + totalAccelImputed	TRUE	0.949011393635721	[0.86;1.04]	0.285515797259703	0.790770285284163	95050	503
Colon Cancer	dur_day_IN_bts_10_20_min_wei	independent_pattern	Independent Pattern	sex + raceImputed + tdiImputed + smokingImputed + alcoholImputed + seasonAccelerometer + crcFamilyHistory + bmiImputed + diabetesImputed + totalAccelImputed	TRUE	0.950836972482212	[0.86;1.05]	0.298963718140984	0.790770285284163	95050	503
Colon Cancer	Nbouts_day_IN_bts_60_90_pla	independent_pattern	Independent Pattern	sex + raceImputed + tdiImputed + smokingImputed + alcoholImputed + seasonAccelerometer + crcFamilyHistory + bmiImputed + diabetesImputed + totalAccelImputed	TRUE	1.05080704434022	[0.96;1.16]	0.308337863901821	0.790770285284163	95050	503
Colon Cancer	Nbouts_day_IN_bts_60_90_wei	independent_pattern	Independent Pattern	sex + raceImputed + tdiImputed + smokingImputed + alcoholImputed + seasonAccelerometer + crcFamilyHistory + bmiImputed + diabetesImputed + totalAccelImputed	TRUE	1.05072131103886	[0.96;1.16]	0.308460783806025	0.790770285284163	95050	503
Colon Cancer	ACC_day_MVPA_bts_1_5_mg_wei_log	independent_pattern	Independent Pattern	sex + raceImputed + tdiImputed + smokingImputed + alcoholImputed + seasonAccelerometer + crcFamilyHistory + bmiImputed + diabetesImputed + totalAccelImputed	TRUE	0.95270578468296	[0.87;1.05]	0.310765175174811	0.790770285284163	95028	503
Colon Cancer	dur_day_IN_bts_10_20_min_pla	independent_pattern	Independent Pattern	sex + raceImputed + tdiImputed + smokingImputed + alcoholImputed + seasonAccelerometer + crcFamilyHistory + bmiImputed + diabetesImputed + totalAccelImputed	TRUE	0.95211686243581	[0.87;1.05]	0.312123352447302	0.790770285284163	95050	503
Colon Cancer	evening_light	independent_pattern	Independent Pattern	sex + raceImputed + tdiImputed + smokingImputed + alcoholImputed + seasonAccelerometer + crcFamilyHistory + bmiImputed + diabetesImputed + totalAccelImputed	TRUE	0.945745316550631	[0.85;1.05]	0.317129314401744	0.790770285284163	94288	500
Colon Cancer	M5VALUE_log	independent_pattern	Independent Pattern	sex + raceImputed + tdiImputed + smokingImputed + alcoholImputed + seasonAccelerometer + crcFamilyHistory + bmiImputed + diabetesImputed + totalAccelImputed	TRUE	0.896915078789974	[0.72;1.11]	0.322544726126986	0.790770285284163	95050	503
Colon Cancer	FRAG_Nfrag_IN2LIPA_day_wei	independent_pattern	Independent Pattern	sex + raceImputed + tdiImputed + smokingImputed + alcoholImputed + seasonAccelerometer + crcFamilyHistory + bmiImputed + diabetesImputed + totalAccelImputed	TRUE	0.952846955468504	[0.86;1.05]	0.335442167277097	0.790770285284163	95050	503
Colon Cancer	dur_day_IN_bts_90_min_wei	independent_pattern	Independent Pattern	sex + raceImputed + tdiImputed + smokingImputed + alcoholImputed + seasonAccelerometer + crcFamilyHistory + bmiImputed + diabetesImputed + totalAccelImputed	TRUE	0.948921150586724	[0.85;1.06]	0.340763114849308	0.790770285284163	95050	503
Colon Cancer	ACC_day_IN_bts_60_90_mg_wei	independent_pattern	Independent Pattern	sex + raceImputed + tdiImputed + smokingImputed + alcoholImputed + seasonAccelerometer + crcFamilyHistory + bmiImputed + diabetesImputed + totalAccelImputed	TRUE	0.9564438859731	[0.87;1.05]	0.344506191117831	0.790770285284163	94690	502
Colon Cancer	FRAG_Nfrag_IN2MVPA_day_wei	independent_pattern	Independent Pattern	sex + raceImputed + tdiImputed + smokingImputed + alcoholImputed + seasonAccelerometer + crcFamilyHistory + bmiImputed + diabetesImputed + totalAccelImputed	TRUE	0.940695205535294	[0.83;1.07]	0.346603717872096	0.790770285284163	95050	503
Colon Cancer	dur_day_LIG_bts_5_10_min_pla	independent_pattern	Independent Pattern	sex + raceImputed + tdiImputed + smokingImputed + alcoholImputed + seasonAccelerometer + crcFamilyHistory + bmiImputed + diabetesImputed + totalAccelImputed	TRUE	1.05395787680772	[0.94;1.18]	0.350146570588532	0.790770285284163	95050	503
Colon Cancer	L10TIME_num	independent_pattern	Independent Pattern	sex + raceImputed + tdiImputed + smokingImputed + alcoholImputed + seasonAccelerometer + crcFamilyHistory + bmiImputed + diabetesImputed + totalAccelImputed	TRUE	1.0424648390236	[0.96;1.14]	0.351572599028591	0.790770285284163	95050	503
Colon Cancer	dur_day_IN_bts_90_min_pla	independent_pattern	Independent Pattern	sex + raceImputed + tdiImputed + smokingImputed + alcoholImputed + seasonAccelerometer + crcFamilyHistory + bmiImputed + diabetesImputed + totalAccelImputed	TRUE	0.950319852144234	[0.85;1.06]	0.355446056135452	0.790770285284163	95050	503
Colon Cancer	Nbouts_day_LIG_bts_10_wei	independent_pattern	Independent Pattern	sex + raceImputed + tdiImputed + smokingImputed + alcoholImputed + seasonAccelerometer + crcFamilyHistory + bmiImputed + diabetesImputed + totalAccelImputed	TRUE	1.04735010836347	[0.95;1.16]	0.359059268265904	0.790770285284163	95050	503
Colon Cancer	dur_day_MVPA_bts_10_min_wei_sqrt	independent_pattern	Independent Pattern	sex + raceImputed + tdiImputed + smokingImputed + alcoholImputed + seasonAccelerometer + crcFamilyHistory + bmiImputed + diabetesImputed + totalAccelImputed	TRUE	0.932558228188872	[0.80;1.09]	0.372804065282629	0.790770285284163	95050	503
Colon Cancer	total_daily_light	independent_pattern	Independent Pattern	sex + raceImputed + tdiImputed + smokingImputed + alcoholImputed + seasonAccelerometer + crcFamilyHistory + bmiImputed + diabetesImputed + totalAccelImputed	TRUE	0.953251563047526	[0.86;1.06]	0.373519454132872	0.790770285284163	94288	500
Colon Cancer	dur_day_LIG_bts_10_min_wei	independent_pattern	Independent Pattern	sex + raceImputed + tdiImputed + smokingImputed + alcoholImputed + seasonAccelerometer + crcFamilyHistory + bmiImputed + diabetesImputed + totalAccelImputed	TRUE	1.04420107609241	[0.95;1.15]	0.380973107179803	0.790770285284163	95050	503
Colon Cancer	FRAG_x0.5_dur_IN_day_pla_log	independent_pattern	Independent Pattern	sex + raceImputed + tdiImputed + smokingImputed + alcoholImputed + seasonAccelerometer + crcFamilyHistory + bmiImputed + diabetesImputed + totalAccelImputed	TRUE	1.05151686013665	[0.94;1.18]	0.385039222009016	0.790770285284163	95045	503
Colon Cancer	cosinorExt_alpha	independent_pattern	Independent Pattern	sex + raceImputed + tdiImputed + smokingImputed + alcoholImputed + seasonAccelerometer + crcFamilyHistory + bmiImputed + diabetesImputed + totalAccelImputed	TRUE	1.03725684282636	[0.95;1.13]	0.387199371018632	0.790770285284163	95050	503
Colon Cancer	Nbouts_day_LIG_bts_10_pla	independent_pattern	Independent Pattern	sex + raceImputed + tdiImputed + smokingImputed + alcoholImputed + seasonAccelerometer + crcFamilyHistory + bmiImputed + diabetesImputed + totalAccelImputed	TRUE	1.04450500699548	[0.95;1.15]	0.388697172241116	0.790770285284163	95050	503
Colon Cancer	dur_day_IN_bts_60_90_min_pla	independent_pattern	Independent Pattern	sex + raceImputed + tdiImputed + smokingImputed + alcoholImputed + seasonAccelerometer + crcFamilyHistory + bmiImputed + diabetesImputed + totalAccelImputed	TRUE	1.0421637860951	[0.95;1.15]	0.399296565019968	0.790770285284163	95050	503
Colon Cancer	dur_day_IN_bts_60_90_min_wei	independent_pattern	Independent Pattern	sex + raceImputed + tdiImputed + smokingImputed + alcoholImputed + seasonAccelerometer + crcFamilyHistory + bmiImputed + diabetesImputed + totalAccelImputed	TRUE	1.0418513366302	[0.95;1.15]	0.401835282193225	0.790770285284163	95050	503
Colon Cancer	FRAG_TP_IN2MVPA_day_wei_sqrt	independent_pattern	Independent Pattern	sex + raceImputed + tdiImputed + smokingImputed + alcoholImputed + seasonAccelerometer + crcFamilyHistory + bmiImputed + diabetesImputed + totalAccelImputed	TRUE	0.940854414482849	[0.82;1.09]	0.401949313070117	0.790770285284163	95050	503
Colon Cancer	FRAG_Nfrag_LIPA_day_pla	independent_pattern	Independent Pattern	sex + raceImputed + tdiImputed + smokingImputed + alcoholImputed + seasonAccelerometer + crcFamilyHistory + bmiImputed + diabetesImputed + totalAccelImputed	TRUE	0.944214714490615	[0.83;1.08]	0.404233335671184	0.790770285284163	95050	503
Colon Cancer	number_sib_sleepperiod_AD_T5A5_mn	independent_pattern	Independent Pattern	sex + raceImputed + tdiImputed + smokingImputed + alcoholImputed + seasonAccelerometer + crcFamilyHistory + bmiImputed + diabetesImputed + totalAccelImputed	TRUE	0.962256037379242	[0.88;1.05]	0.404677877603998	0.790770285284163	95050	503
Colon Cancer	number_of_awakenings_AD_T5A5_mn	independent_pattern	Independent Pattern	sex + raceImputed + tdiImputed + smokingImputed + alcoholImputed + seasonAccelerometer + crcFamilyHistory + bmiImputed + diabetesImputed + totalAccelImputed	TRUE	0.962256037379242	[0.88;1.05]	0.404677877604002	0.790770285284163	95050	503
Colon Cancer	dur_day_LIG_bts_5_10_min_wei	independent_pattern	Independent Pattern	sex + raceImputed + tdiImputed + smokingImputed + alcoholImputed + seasonAccelerometer + crcFamilyHistory + bmiImputed + diabetesImputed + totalAccelImputed	TRUE	1.04781963966691	[0.94;1.17]	0.405227545865315	0.790770285284163	95050	503
Colon Cancer	FRAG_x0.5_dur_IN_day_wei_log	independent_pattern	Independent Pattern	sex + raceImputed + tdiImputed + smokingImputed + alcoholImputed + seasonAccelerometer + crcFamilyHistory + bmiImputed + diabetesImputed + totalAccelImputed	TRUE	1.04857027367089	[0.94;1.17]	0.410637902273547	0.790770285284163	95045	503
Colon Cancer	ACC_day_IN_bts_60_90_mg_pla	independent_pattern	Independent Pattern	sex + raceImputed + tdiImputed + smokingImputed + alcoholImputed + seasonAccelerometer + crcFamilyHistory + bmiImputed + diabetesImputed + totalAccelImputed	TRUE	0.962448145091093	[0.88;1.06]	0.415475057527526	0.790770285284163	94690	502
Colon Cancer	FRAG_alpha_dur_IN_day_pla	independent_pattern	Independent Pattern	sex + raceImputed + tdiImputed + smokingImputed + alcoholImputed + seasonAccelerometer + crcFamilyHistory + bmiImputed + diabetesImputed + totalAccelImputed	TRUE	0.949419700055061	[0.84;1.08]	0.416648481076675	0.790770285284163	95045	503
Colon Cancer	FRAG_TP_IN2MVPA_day	independent_pattern	Independent Pattern	sex + raceImputed + tdiImputed + smokingImputed + alcoholImputed + seasonAccelerometer + crcFamilyHistory + bmiImputed + diabetesImputed + totalAccelImputed	TRUE	0.939315468981847	[0.81;1.09]	0.417465013944609	0.790770285284163	95050	503
Colon Cancer	cosinor_R2	independent_pattern	Independent Pattern	sex + raceImputed + tdiImputed + smokingImputed + alcoholImputed + seasonAccelerometer + crcFamilyHistory + bmiImputed + diabetesImputed + totalAccelImputed	TRUE	1.04316467663649	[0.94;1.16]	0.41957782573656	0.790770285284163	95050	503
Colon Cancer	Nbouts_day_MVPA_bts_10_wei	independent_pattern	Independent Pattern	sex + raceImputed + tdiImputed + smokingImputed + alcoholImputed + seasonAccelerometer + crcFamilyHistory + bmiImputed + diabetesImputed + totalAccelImputed	TRUE	0.936480898046206	[0.80;1.10]	0.423449234645059	0.790770285284163	95050	503
Colon Cancer	cosinor_mes	independent_pattern	Independent Pattern	sex + raceImputed + tdiImputed + smokingImputed + alcoholImputed + seasonAccelerometer + crcFamilyHistory + bmiImputed + diabetesImputed + totalAccelImputed	TRUE	1.0744564817243	[0.90;1.28]	0.429784039810731	0.790770285284163	95050	503
Colon Cancer	dur_day_MVPA_bts_10_min_pla_sqrt	independent_pattern	Independent Pattern	sex + raceImputed + tdiImputed + smokingImputed + alcoholImputed + seasonAccelerometer + crcFamilyHistory + bmiImputed + diabetesImputed + totalAccelImputed	TRUE	0.939786606525314	[0.81;1.10]	0.430119390162874	0.790770285284163	95050	503
Colon Cancer	FRAG_Nfrag_LIPA_day_wei	independent_pattern	Independent Pattern	sex + raceImputed + tdiImputed + smokingImputed + alcoholImputed + seasonAccelerometer + crcFamilyHistory + bmiImputed + diabetesImputed + totalAccelImputed	TRUE	0.947446497028436	[0.83;1.08]	0.431466901453207	0.790770285284163	95050	503
Colon Cancer	ACC_day_IN_bts_20_30_mg_wei	independent_pattern	Independent Pattern	sex + raceImputed + tdiImputed + smokingImputed + alcoholImputed + seasonAccelerometer + crcFamilyHistory + bmiImputed + diabetesImputed + totalAccelImputed	TRUE	1.03540752512335	[0.95;1.13]	0.434612486199667	0.790770285284163	95024	503
Colon Cancer	ACC_day_LIG_bts_10_mg_pla	independent_pattern	Independent Pattern	sex + raceImputed + tdiImputed + smokingImputed + alcoholImputed + seasonAccelerometer + crcFamilyHistory + bmiImputed + diabetesImputed + totalAccelImputed	TRUE	0.963281099038459	[0.88;1.06]	0.435888010912734	0.790770285284163	95024	503
Colon Cancer	dur_day_LIG_bts_10_min_pla	independent_pattern	Independent Pattern	sex + raceImputed + tdiImputed + smokingImputed + alcoholImputed + seasonAccelerometer + crcFamilyHistory + bmiImputed + diabetesImputed + totalAccelImputed	TRUE	1.03797267172441	[0.94;1.14]	0.45161665864315	0.805262900174059	95050	503
Colon Cancer	FRAG_Nfrag_sleep_spt	independent_pattern	Independent Pattern	sex + raceImputed + tdiImputed + smokingImputed + alcoholImputed + seasonAccelerometer + crcFamilyHistory + bmiImputed + diabetesImputed + totalAccelImputed	TRUE	0.96670271303092	[0.88;1.06]	0.454145647480851	0.805262900174059	95050	503
Colon Cancer	FRAG_Nfrag_wake_spt	independent_pattern	Independent Pattern	sex + raceImputed + tdiImputed + smokingImputed + alcoholImputed + seasonAccelerometer + crcFamilyHistory + bmiImputed + diabetesImputed + totalAccelImputed	TRUE	0.966813657422834	[0.88;1.06]	0.455660958147272	0.805262900174059	95050	503
Colon Cancer	FRAG_alpha_dur_IN_day	independent_pattern	Independent Pattern	sex + raceImputed + tdiImputed + smokingImputed + alcoholImputed + seasonAccelerometer + crcFamilyHistory + bmiImputed + diabetesImputed + totalAccelImputed	TRUE	0.955930758964034	[0.84;1.08]	0.475254676436143	0.827512531443765	95047	503
Colon Cancer	FRAG_SD_dur_IN_day_log	independent_pattern	Independent Pattern	sex + raceImputed + tdiImputed + smokingImputed + alcoholImputed + seasonAccelerometer + crcFamilyHistory + bmiImputed + diabetesImputed + totalAccelImputed	TRUE	0.95763867822255	[0.85;1.08]	0.476324286392021	0.827512531443765	95047	503
Colon Cancer	Nbouts_day_MVPA_bts_10_pla	independent_pattern	Independent Pattern	sex + raceImputed + tdiImputed + smokingImputed + alcoholImputed + seasonAccelerometer + crcFamilyHistory + bmiImputed + diabetesImputed + totalAccelImputed	TRUE	0.943696775397075	[0.80;1.11]	0.481983374770768	0.830307494353004	95050	503
Colon Cancer	Nbouts_day_LIG_bts_5_10_pla	independent_pattern	Independent Pattern	sex + raceImputed + tdiImputed + smokingImputed + alcoholImputed + seasonAccelerometer + crcFamilyHistory + bmiImputed + diabetesImputed + totalAccelImputed	TRUE	1.03973861980149	[0.93;1.16]	0.491103861534692	0.832599458608697	95050	503
Colon Cancer	ACC_day_MVPA_bts_10_mg_wei_log	independent_pattern	Independent Pattern	sex + raceImputed + tdiImputed + smokingImputed + alcoholImputed + seasonAccelerometer + crcFamilyHistory + bmiImputed + diabetesImputed + totalAccelImputed	TRUE	0.963952658413457	[0.87;1.07]	0.500272907484733	0.832599458608697	91726	470
Colon Cancer	FRAG_SD_dur_PA_day_log	independent_pattern	Independent Pattern	sex + raceImputed + tdiImputed + smokingImputed + alcoholImputed + seasonAccelerometer + crcFamilyHistory + bmiImputed + diabetesImputed + totalAccelImputed	TRUE	1.04210979502745	[0.92;1.18]	0.502823922094898	0.832599458608697	95047	503
Colon Cancer	FRAG_alpha_dur_IN_day_wei	independent_pattern	Independent Pattern	sex + raceImputed + tdiImputed + smokingImputed + alcoholImputed + seasonAccelerometer + crcFamilyHistory + bmiImputed + diabetesImputed + totalAccelImputed	TRUE	0.958876261464706	[0.85;1.09]	0.509337638686003	0.832599458608697	95045	503
Colon Cancer	ACC_day_LIG_bts_1_5_mg_pla	independent_pattern	Independent Pattern	sex + raceImputed + tdiImputed + smokingImputed + alcoholImputed + seasonAccelerometer + crcFamilyHistory + bmiImputed + diabetesImputed + totalAccelImputed	TRUE	1.03505196997191	[0.93;1.15]	0.511992985545912	0.832599458608697	95049	503
Colon Cancer	Nbouts_day_IN_bts_30_60_pla	independent_pattern	Independent Pattern	sex + raceImputed + tdiImputed + smokingImputed + alcoholImputed + seasonAccelerometer + crcFamilyHistory + bmiImputed + diabetesImputed + totalAccelImputed	TRUE	1.02978091511785	[0.94;1.13]	0.518007523231354	0.832599458608697	95050	503
Colon Cancer	cosinor_acrophase	independent_pattern	Independent Pattern	sex + raceImputed + tdiImputed + smokingImputed + alcoholImputed + seasonAccelerometer + crcFamilyHistory + bmiImputed + diabetesImputed + totalAccelImputed	TRUE	1.03038512847086	[0.94;1.13]	0.526299888235918	0.832599458608697	95050	503
Colon Cancer	Nbouts_day_IN_bts_30_60_wei	independent_pattern	Independent Pattern	sex + raceImputed + tdiImputed + smokingImputed + alcoholImputed + seasonAccelerometer + crcFamilyHistory + bmiImputed + diabetesImputed + totalAccelImputed	TRUE	1.02904245132659	[0.94;1.12]	0.528097962227367	0.832599458608697	95050	503
Colon Cancer	ACC_day_LIG_bts_10_mg_wei	independent_pattern	Independent Pattern	sex + raceImputed + tdiImputed + smokingImputed + alcoholImputed + seasonAccelerometer + crcFamilyHistory + bmiImputed + diabetesImputed + totalAccelImputed	TRUE	0.970183567728245	[0.88;1.07]	0.528448055112778	0.832599458608697	95024	503
Colon Cancer	SleepRegularityIndex2	independent_pattern	Independent Pattern	sex + raceImputed + tdiImputed + smokingImputed + alcoholImputed + seasonAccelerometer + crcFamilyHistory + bmiImputed + diabetesImputed + totalAccelImputed	TRUE	1.02853503038211	[0.94;1.13]	0.539101228912003	0.832599458608697	94936	503
Colon Cancer	M5TIME_num	independent_pattern	Independent Pattern	sex + raceImputed + tdiImputed + smokingImputed + alcoholImputed + seasonAccelerometer + crcFamilyHistory + bmiImputed + diabetesImputed + totalAccelImputed	TRUE	0.970789375126384	[0.88;1.07]	0.544591739949916	0.832599458608697	95050	503
Colon Cancer	ACC_day_IN_bts_20_30_mg_pla	independent_pattern	Independent Pattern	sex + raceImputed + tdiImputed + smokingImputed + alcoholImputed + seasonAccelerometer + crcFamilyHistory + bmiImputed + diabetesImputed + totalAccelImputed	TRUE	1.02667807576126	[0.94;1.12]	0.554843220314905	0.832599458608697	95024	503
Colon Cancer	FRAG_TP_IN2PA_day_pla	independent_pattern	Independent Pattern	sex + raceImputed + tdiImputed + smokingImputed + alcoholImputed + seasonAccelerometer + crcFamilyHistory + bmiImputed + diabetesImputed + totalAccelImputed	TRUE	0.960420857493268	[0.84;1.10]	0.560400698323331	0.832599458608697	95050	503
Colon Cancer	L10VALUE_log	independent_pattern	Independent Pattern	sex + raceImputed + tdiImputed + smokingImputed + alcoholImputed + seasonAccelerometer + crcFamilyHistory + bmiImputed + diabetesImputed + totalAccelImputed	TRUE	1.03473559431733	[0.92;1.16]	0.564000939473052	0.832599458608697	95050	503
Colon Cancer	Nbouts_day_LIG_bts_5_10_wei	independent_pattern	Independent Pattern	sex + raceImputed + tdiImputed + smokingImputed + alcoholImputed + seasonAccelerometer + crcFamilyHistory + bmiImputed + diabetesImputed + totalAccelImputed	TRUE	1.03300748738629	[0.92;1.15]	0.565181854242352	0.832599458608697	95050	503
Colon Cancer	cosinor_amp	independent_pattern	Independent Pattern	sex + raceImputed + tdiImputed + smokingImputed + alcoholImputed + seasonAccelerometer + crcFamilyHistory + bmiImputed + diabetesImputed + totalAccelImputed	TRUE	1.03728862356876	[0.91;1.18]	0.568454931504007	0.832599458608697	95050	503
Colon Cancer	FRAG_W0.5_dur_IN_day	independent_pattern	Independent Pattern	sex + raceImputed + tdiImputed + smokingImputed + alcoholImputed + seasonAccelerometer + crcFamilyHistory + bmiImputed + diabetesImputed + totalAccelImputed	TRUE	0.96731684406311	[0.86;1.08]	0.568656184071372	0.832599458608697	95047	503
Colon Cancer	FRAG_CoV_dur_IN_day_pla	independent_pattern	Independent Pattern	sex + raceImputed + tdiImputed + smokingImputed + alcoholImputed + seasonAccelerometer + crcFamilyHistory + bmiImputed + diabetesImputed + totalAccelImputed	TRUE	0.972184010175082	[0.88;1.07]	0.577175448775789	0.832599458608697	95045	503
Colon Cancer	FRAG_Nfrag_MVPA_day	independent_pattern	Independent Pattern	sex + raceImputed + tdiImputed + smokingImputed + alcoholImputed + seasonAccelerometer + crcFamilyHistory + bmiImputed + diabetesImputed + totalAccelImputed	TRUE	0.958884587423643	[0.83;1.11]	0.583873862237952	0.832599458608697	95050	503
Colon Cancer	ACC_day_IN_bts_30_60_mg_pla	independent_pattern	Independent Pattern	sex + raceImputed + tdiImputed + smokingImputed + alcoholImputed + seasonAccelerometer + crcFamilyHistory + bmiImputed + diabetesImputed + totalAccelImputed	TRUE	0.975241538944893	[0.89;1.07]	0.584104042695679	0.832599458608697	95035	503
Colon Cancer	FRAG_mean_dur_IN_day_log	independent_pattern	Independent Pattern	sex + raceImputed + tdiImputed + smokingImputed + alcoholImputed + seasonAccelerometer + crcFamilyHistory + bmiImputed + diabetesImputed + totalAccelImputed	TRUE	1.03534655461911	[0.91;1.17]	0.586812493828098	0.832599458608697	95049	503
Colon Cancer	ACC_day_LIG_bts_1_5_mg_wei	independent_pattern	Independent Pattern	sex + raceImputed + tdiImputed + smokingImputed + alcoholImputed + seasonAccelerometer + crcFamilyHistory + bmiImputed + diabetesImputed + totalAccelImputed	TRUE	1.02866204328327	[0.93;1.14]	0.589882792966595	0.832599458608697	95049	503
Colon Cancer	night_light_log	independent_pattern	Independent Pattern	sex + raceImputed + tdiImputed + smokingImputed + alcoholImputed + seasonAccelerometer + crcFamilyHistory + bmiImputed + diabetesImputed + totalAccelImputed	TRUE	1.02409202212874	[0.94;1.12]	0.594426495963767	0.832599458608697	94288	500
Colon Cancer	FRAG_CoV_dur_IN_day	independent_pattern	Independent Pattern	sex + raceImputed + tdiImputed + smokingImputed + alcoholImputed + seasonAccelerometer + crcFamilyHistory + bmiImputed + diabetesImputed + totalAccelImputed	TRUE	0.973791896120898	[0.88;1.07]	0.595869566277061	0.832599458608697	95047	503
Colon Cancer	Nbouts_day_IN_bts_90_pla	independent_pattern	Independent Pattern	sex + raceImputed + tdiImputed + smokingImputed + alcoholImputed + seasonAccelerometer + crcFamilyHistory + bmiImputed + diabetesImputed + totalAccelImputed	TRUE	0.971717304499267	[0.87;1.08]	0.602849410430189	0.832599458608697	95050	503
Colon Cancer	FRAG_SD_dur_IN_day_wei_log	independent_pattern	Independent Pattern	sex + raceImputed + tdiImputed + smokingImputed + alcoholImputed + seasonAccelerometer + crcFamilyHistory + bmiImputed + diabetesImputed + totalAccelImputed	TRUE	0.968741513645735	[0.86;1.09]	0.605793914534627	0.832599458608697	95045	503
Colon Cancer	ACC_day_MVPA_bts_10_mg_pla_log	independent_pattern	Independent Pattern	sex + raceImputed + tdiImputed + smokingImputed + alcoholImputed + seasonAccelerometer + crcFamilyHistory + bmiImputed + diabetesImputed + totalAccelImputed	TRUE	0.972478693098832	[0.87;1.08]	0.608114905085851	0.832599458608697	91726	470
Colon Cancer	SSP	independent_pattern	Independent Pattern	sex + raceImputed + tdiImputed + smokingImputed + alcoholImputed + seasonAccelerometer + crcFamilyHistory + bmiImputed + diabetesImputed + totalAccelImputed	TRUE	0.974592543576949	[0.88;1.08]	0.615372188132156	0.832599458608697	95050	503
Colon Cancer	FRAG_CoV_dur_IN_day_wei	independent_pattern	Independent Pattern	sex + raceImputed + tdiImputed + smokingImputed + alcoholImputed + seasonAccelerometer + crcFamilyHistory + bmiImputed + diabetesImputed + totalAccelImputed	TRUE	0.975141207071646	[0.88;1.08]	0.618072678200907	0.832599458608697	95045	503
Colon Cancer	FRAG_W0.5_dur_PA_day	independent_pattern	Independent Pattern	sex + raceImputed + tdiImputed + smokingImputed + alcoholImputed + seasonAccelerometer + crcFamilyHistory + bmiImputed + diabetesImputed + totalAccelImputed	TRUE	1.02668688147136	[0.93;1.14]	0.618159443822155	0.832599458608697	95047	503
Colon Cancer	dur_day_MVPA_bts_1_5_min_pla	independent_pattern	Independent Pattern	sex + raceImputed + tdiImputed + smokingImputed + alcoholImputed + seasonAccelerometer + crcFamilyHistory + bmiImputed + diabetesImputed + totalAccelImputed	TRUE	1.03574228384258	[0.90;1.19]	0.621482727472736	0.832599458608697	95050	503
Colon Cancer	Nbouts_day_IN_bts_90_wei	independent_pattern	Independent Pattern	sex + raceImputed + tdiImputed + smokingImputed + alcoholImputed + seasonAccelerometer + crcFamilyHistory + bmiImputed + diabetesImputed + totalAccelImputed	TRUE	0.973268661566105	[0.87;1.08]	0.622281001486947	0.832599458608697	95050	503
Colon Cancer	dur_day_IN_bts_30_60_min_wei	independent_pattern	Independent Pattern	sex + raceImputed + tdiImputed + smokingImputed + alcoholImputed + seasonAccelerometer + crcFamilyHistory + bmiImputed + diabetesImputed + totalAccelImputed	TRUE	1.02270061571656	[0.94;1.12]	0.622364594213497	0.832599458608697	95050	503
Colon Cancer	dur_day_IN_bts_30_60_min_pla	independent_pattern	Independent Pattern	sex + raceImputed + tdiImputed + smokingImputed + alcoholImputed + seasonAccelerometer + crcFamilyHistory + bmiImputed + diabetesImputed + totalAccelImputed	TRUE	1.0226295536171	[0.94;1.12]	0.623589860509112	0.832599458608697	95050	503
Colon Cancer	M10TIME_num	independent_pattern	Independent Pattern	sex + raceImputed + tdiImputed + smokingImputed + alcoholImputed + seasonAccelerometer + crcFamilyHistory + bmiImputed + diabetesImputed + totalAccelImputed	TRUE	1.02376174173635	[0.93;1.13]	0.628287704653281	0.832599458608697	95050	503
Colon Cancer	FRAG_Gini_dur_PA_day	independent_pattern	Independent Pattern	sex + raceImputed + tdiImputed + smokingImputed + alcoholImputed + seasonAccelerometer + crcFamilyHistory + bmiImputed + diabetesImputed + totalAccelImputed	TRUE	0.971022040712841	[0.86;1.09]	0.629526419923649	0.832599458608697	95047	503
Colon Cancer	FRAG_TP_IN2PA_day_wei	independent_pattern	Independent Pattern	sex + raceImputed + tdiImputed + smokingImputed + alcoholImputed + seasonAccelerometer + crcFamilyHistory + bmiImputed + diabetesImputed + totalAccelImputed	TRUE	0.969658052284307	[0.85;1.11]	0.655578539982104	0.856652124489946	95050	503
Colon Cancer	FRAG_TP_IN2LIPA_day_pla	independent_pattern	Independent Pattern	sex + raceImputed + tdiImputed + smokingImputed + alcoholImputed + seasonAccelerometer + crcFamilyHistory + bmiImputed + diabetesImputed + totalAccelImputed	TRUE	0.972244290975819	[0.86;1.10]	0.656070163633763	0.856652124489946	95050	503
Colon Cancer	FRAG_TP_PA2IN_spt	independent_pattern	Independent Pattern	sex + raceImputed + tdiImputed + smokingImputed + alcoholImputed + seasonAccelerometer + crcFamilyHistory + bmiImputed + diabetesImputed + totalAccelImputed	TRUE	0.980164168191471	[0.90;1.07]	0.66241707675403	0.859465194522634	95050	503
Colon Cancer	dur_day_MVPA_bts_1_5_min_wei	independent_pattern	Independent Pattern	sex + raceImputed + tdiImputed + smokingImputed + alcoholImputed + seasonAccelerometer + crcFamilyHistory + bmiImputed + diabetesImputed + totalAccelImputed	TRUE	1.02987631293943	[0.90;1.18]	0.677781773781637	0.869319212737141	95050	503
Colon Cancer	FRAG_SD_dur_IN_day_pla_log	independent_pattern	Independent Pattern	sex + raceImputed + tdiImputed + smokingImputed + alcoholImputed + seasonAccelerometer + crcFamilyHistory + bmiImputed + diabetesImputed + totalAccelImputed	TRUE	0.97475048909199	[0.86;1.10]	0.678493044087525	0.869319212737141	95045	503
Colon Cancer	ACC_day_IN_bts_30_60_mg_wei	independent_pattern	Independent Pattern	sex + raceImputed + tdiImputed + smokingImputed + alcoholImputed + seasonAccelerometer + crcFamilyHistory + bmiImputed + diabetesImputed + totalAccelImputed	TRUE	0.981778790496433	[0.90;1.07]	0.687490960166759	0.873773840652785	95035	503
Colon Cancer	Nbouts_day_MVPA_bts_1_5_wei	independent_pattern	Independent Pattern	sex + raceImputed + tdiImputed + smokingImputed + alcoholImputed + seasonAccelerometer + crcFamilyHistory + bmiImputed + diabetesImputed + totalAccelImputed	TRUE	1.02779875013329	[0.90;1.18]	0.690494449686591	0.873773840652785	95050	503
Colon Cancer	FRAG_TP_wake2sleep_spt	independent_pattern	Independent Pattern	sex + raceImputed + tdiImputed + smokingImputed + alcoholImputed + seasonAccelerometer + crcFamilyHistory + bmiImputed + diabetesImputed + totalAccelImputed	TRUE	0.98311219043317	[0.90;1.07]	0.706691168174951	0.883812618056125	95050	503
Colon Cancer	afternoon_light	independent_pattern	Independent Pattern	sex + raceImputed + tdiImputed + smokingImputed + alcoholImputed + seasonAccelerometer + crcFamilyHistory + bmiImputed + diabetesImputed + totalAccelImputed	TRUE	0.980247409284165	[0.88;1.09]	0.709229547703883	0.883812618056125	94288	500
Colon Cancer	nighttime_light_log	independent_pattern	Independent Pattern	sex + raceImputed + tdiImputed + smokingImputed + alcoholImputed + seasonAccelerometer + crcFamilyHistory + bmiImputed + diabetesImputed + totalAccelImputed	TRUE	0.982286794336564	[0.89;1.08]	0.711361375508589	0.883812618056125	94288	500
Colon Cancer	Nbouts_day_MVPA_bts_1_5_pla	independent_pattern	Independent Pattern	sex + raceImputed + tdiImputed + smokingImputed + alcoholImputed + seasonAccelerometer + crcFamilyHistory + bmiImputed + diabetesImputed + totalAccelImputed	TRUE	1.02465426075635	[0.89;1.17]	0.724362519323946	0.891544378133921	95050	503
Colon Cancer	dur_day_MVPA_bts_5_10_min_pla	independent_pattern	Independent Pattern	sex + raceImputed + tdiImputed + smokingImputed + alcoholImputed + seasonAccelerometer + crcFamilyHistory + bmiImputed + diabetesImputed + totalAccelImputed	TRUE	1.02680654864098	[0.88;1.19]	0.727641648250187	0.891544378133921	95050	503
Colon Cancer	FRAG_W0.5_dur_IN_day_pla	independent_pattern	Independent Pattern	sex + raceImputed + tdiImputed + smokingImputed + alcoholImputed + seasonAccelerometer + crcFamilyHistory + bmiImputed + diabetesImputed + totalAccelImputed	TRUE	1.02114315938651	[0.90;1.15]	0.736459356060973	0.891544378133921	95045	503
Colon Cancer	FRAG_TP_IN2LIPA_day_wei	independent_pattern	Independent Pattern	sex + raceImputed + tdiImputed + smokingImputed + alcoholImputed + seasonAccelerometer + crcFamilyHistory + bmiImputed + diabetesImputed + totalAccelImputed	TRUE	0.979149777253916	[0.87;1.11]	0.738025661808894	0.891544378133921	95050	503
Colon Cancer	FRAG_TP_IN2PA_day	independent_pattern	Independent Pattern	sex + raceImputed + tdiImputed + smokingImputed + alcoholImputed + seasonAccelerometer + crcFamilyHistory + bmiImputed + diabetesImputed + totalAccelImputed	TRUE	0.977575997049779	[0.85;1.12]	0.741015191857179	0.891544378133921	95050	503
Colon Cancer	L5VALUE_log	independent_pattern	Independent Pattern	sex + raceImputed + tdiImputed + smokingImputed + alcoholImputed + seasonAccelerometer + crcFamilyHistory + bmiImputed + diabetesImputed + totalAccelImputed	TRUE	0.984847239560797	[0.90;1.08]	0.743678481272685	0.891544378133921	95050	503
Colon Cancer	FRAG_W0.5_dur_IN_day_wei	independent_pattern	Independent Pattern	sex + raceImputed + tdiImputed + smokingImputed + alcoholImputed + seasonAccelerometer + crcFamilyHistory + bmiImputed + diabetesImputed + totalAccelImputed	TRUE	1.01626753654876	[0.90;1.15]	0.794489332413341	0.933678697646763	95045	503
Colon Cancer	SptDuration_AD_T5A5_mn	independent_pattern	Independent Pattern	sex + raceImputed + tdiImputed + smokingImputed + alcoholImputed + seasonAccelerometer + crcFamilyHistory + bmiImputed + diabetesImputed + totalAccelImputed	TRUE	1.01145820338031	[0.93;1.10]	0.797580176007871	0.933678697646763	95050	503
Colon Cancer	FRAG_mean_dur_MVPA_day_log	independent_pattern	Independent Pattern	sex + raceImputed + tdiImputed + smokingImputed + alcoholImputed + seasonAccelerometer + crcFamilyHistory + bmiImputed + diabetesImputed + totalAccelImputed	TRUE	0.986017911192017	[0.88;1.10]	0.799344093926609	0.933678697646763	95031	503
Colon Cancer	mean_peak_30min_cadence	independent_pattern	Independent Pattern	sex + raceImputed + tdiImputed + smokingImputed + alcoholImputed + seasonAccelerometer + crcFamilyHistory + bmiImputed + diabetesImputed + totalAccelImputed	TRUE	1.01243998818641	[0.92;1.11]	0.799432347205716	0.933678697646763	95050	503
Colon Cancer	dur_day_MVPA_bts_5_10_min_wei	independent_pattern	Independent Pattern	sex + raceImputed + tdiImputed + smokingImputed + alcoholImputed + seasonAccelerometer + crcFamilyHistory + bmiImputed + diabetesImputed + totalAccelImputed	TRUE	1.01919458126162	[0.88;1.18]	0.801597320906489	0.933678697646763	95050	503
Colon Cancer	sleep_efficiency_after_onset_pla	independent_pattern	Independent Pattern	sex + raceImputed + tdiImputed + smokingImputed + alcoholImputed + seasonAccelerometer + crcFamilyHistory + bmiImputed + diabetesImputed + totalAccelImputed	TRUE	0.989810548168141	[0.91;1.08]	0.819987048855466	0.934195719453007	95050	503
Colon Cancer	Nbouts_day_MVPA_bts_5_10_pla	independent_pattern	Independent Pattern	sex + raceImputed + tdiImputed + smokingImputed + alcoholImputed + seasonAccelerometer + crcFamilyHistory + bmiImputed + diabetesImputed + totalAccelImputed	TRUE	1.01735691739034	[0.88;1.18]	0.820117789706329	0.934195719453007	95050	503
Colon Cancer	ACC_day_LIG_bts_5_10_mg_wei	independent_pattern	Independent Pattern	sex + raceImputed + tdiImputed + smokingImputed + alcoholImputed + seasonAccelerometer + crcFamilyHistory + bmiImputed + diabetesImputed + totalAccelImputed	TRUE	1.01084915384083	[0.92;1.12]	0.830020136104771	0.934195719453007	95045	503
Colon Cancer	FRAG_TP_IN2LIPA_day	independent_pattern	Independent Pattern	sex + raceImputed + tdiImputed + smokingImputed + alcoholImputed + seasonAccelerometer + crcFamilyHistory + bmiImputed + diabetesImputed + totalAccelImputed	TRUE	0.987113869077457	[0.87;1.12]	0.835870630453191	0.934195719453007	95050	503
Colon Cancer	number_sib_wakinghours_AD_T5A5_mn	independent_pattern	Independent Pattern	sex + raceImputed + tdiImputed + smokingImputed + alcoholImputed + seasonAccelerometer + crcFamilyHistory + bmiImputed + diabetesImputed + totalAccelImputed	TRUE	1.00976169038803	[0.92;1.11]	0.840925141123622	0.934195719453007	95050	503
Colon Cancer	SleepDurationInSpt_AD_T5A5_mn	independent_pattern	Independent Pattern	sex + raceImputed + tdiImputed + smokingImputed + alcoholImputed + seasonAccelerometer + crcFamilyHistory + bmiImputed + diabetesImputed + totalAccelImputed	TRUE	1.00865819073169	[0.92;1.10]	0.846527503234995	0.934195719453007	95050	503
Colon Cancer	FRAG_NFragPM_IN_day	independent_pattern	Independent Pattern	sex + raceImputed + tdiImputed + smokingImputed + alcoholImputed + seasonAccelerometer + crcFamilyHistory + bmiImputed + diabetesImputed + totalAccelImputed	TRUE	0.987016331383611	[0.86;1.13]	0.848030331118884	0.934195719453007	95049	503
Colon Cancer	FRAG_mean_dur_IN_day_pla_log	independent_pattern	Independent Pattern	sex + raceImputed + tdiImputed + smokingImputed + alcoholImputed + seasonAccelerometer + crcFamilyHistory + bmiImputed + diabetesImputed + totalAccelImputed	TRUE	1.01213893151637	[0.89;1.15]	0.850243472390958	0.934195719453007	95050	503
Colon Cancer	FRAG_Gini_dur_PA_day_wei	independent_pattern	Independent Pattern	sex + raceImputed + tdiImputed + smokingImputed + alcoholImputed + seasonAccelerometer + crcFamilyHistory + bmiImputed + diabetesImputed + totalAccelImputed	TRUE	1.01138982137071	[0.90;1.14]	0.855308497899175	0.934195719453007	95045	503
Colon Cancer	FRAG_mean_dur_MVPA_day_wei_log	independent_pattern	Independent Pattern	sex + raceImputed + tdiImputed + smokingImputed + alcoholImputed + seasonAccelerometer + crcFamilyHistory + bmiImputed + diabetesImputed + totalAccelImputed	TRUE	0.990145760220673	[0.89;1.10]	0.857986524686755	0.934195719453007	95031	503
Colon Cancer	ACC_day_LIG_bts_5_10_mg_pla	independent_pattern	Independent Pattern	sex + raceImputed + tdiImputed + smokingImputed + alcoholImputed + seasonAccelerometer + crcFamilyHistory + bmiImputed + diabetesImputed + totalAccelImputed	TRUE	1.00884584835293	[0.91;1.11]	0.860986862082484	0.934195719453007	95045	503
Colon Cancer	ACC_day_IN_unbt_mg_pla	independent_pattern	Independent Pattern	sex + raceImputed + tdiImputed + smokingImputed + alcoholImputed + seasonAccelerometer + crcFamilyHistory + bmiImputed + diabetesImputed + totalAccelImputed	TRUE	0.992273229518614	[0.91;1.08]	0.861206897268308	0.934195719453007	95045	503
Colon Cancer	FRAG_TP_sleep2wake_spt	independent_pattern	Independent Pattern	sex + raceImputed + tdiImputed + smokingImputed + alcoholImputed + seasonAccelerometer + crcFamilyHistory + bmiImputed + diabetesImputed + totalAccelImputed	TRUE	0.992493345342272	[0.91;1.08]	0.866676442411511	0.934195719453007	95050	503
Colon Cancer	Nbouts_day_IN_bts_20_30_pla	independent_pattern	Independent Pattern	sex + raceImputed + tdiImputed + smokingImputed + alcoholImputed + seasonAccelerometer + crcFamilyHistory + bmiImputed + diabetesImputed + totalAccelImputed	TRUE	0.992432339779231	[0.91;1.08]	0.866915739992795	0.934195719453007	95050	503
Colon Cancer	Nbouts_day_MVPA_bts_5_10_wei	independent_pattern	Independent Pattern	sex + raceImputed + tdiImputed + smokingImputed + alcoholImputed + seasonAccelerometer + crcFamilyHistory + bmiImputed + diabetesImputed + totalAccelImputed	TRUE	1.01237244400918	[0.87;1.17]	0.870396987392801	0.934195719453007	95050	503
Colon Cancer	FRAG_Gini_dur_PA_day_pla	independent_pattern	Independent Pattern	sex + raceImputed + tdiImputed + smokingImputed + alcoholImputed + seasonAccelerometer + crcFamilyHistory + bmiImputed + diabetesImputed + totalAccelImputed	TRUE	1.0074011607823	[0.89;1.14]	0.905989086646151	0.961689367598336	95045	503
Colon Cancer	Nbouts_day_IN_bts_20_30_wei	independent_pattern	Independent Pattern	sex + raceImputed + tdiImputed + smokingImputed + alcoholImputed + seasonAccelerometer + crcFamilyHistory + bmiImputed + diabetesImputed + totalAccelImputed	TRUE	0.995026723395004	[0.91;1.09]	0.912429223155194	0.961689367598336	95050	503
Colon Cancer	WASO_AD_T5A5_mn	independent_pattern	Independent Pattern	sex + raceImputed + tdiImputed + smokingImputed + alcoholImputed + seasonAccelerometer + crcFamilyHistory + bmiImputed + diabetesImputed + totalAccelImputed	TRUE	1.00468317054476	[0.92;1.10]	0.916084897244318	0.961689367598336	95050	503
Colon Cancer	RA	independent_pattern	Independent Pattern	sex + raceImputed + tdiImputed + smokingImputed + alcoholImputed + seasonAccelerometer + crcFamilyHistory + bmiImputed + diabetesImputed + totalAccelImputed	TRUE	1.00552346475139	[0.91;1.12]	0.917910921820506	0.961689367598336	95050	503
Colon Cancer	ACC_day_IN_unbt_mg_wei	independent_pattern	Independent Pattern	sex + raceImputed + tdiImputed + smokingImputed + alcoholImputed + seasonAccelerometer + crcFamilyHistory + bmiImputed + diabetesImputed + totalAccelImputed	TRUE	0.995520861026793	[0.91;1.09]	0.919468858776945	0.961689367598336	95045	503
Colon Cancer	M10VALUE	independent_pattern	Independent Pattern	sex + raceImputed + tdiImputed + smokingImputed + alcoholImputed + seasonAccelerometer + crcFamilyHistory + bmiImputed + diabetesImputed + totalAccelImputed	TRUE	1.01345287596028	[0.71;1.44]	0.940185414597715	0.974272724395238	95050	503
Colon Cancer	FRAG_Nfrag_MVPA_day_wei	independent_pattern	Independent Pattern	sex + raceImputed + tdiImputed + smokingImputed + alcoholImputed + seasonAccelerometer + crcFamilyHistory + bmiImputed + diabetesImputed + totalAccelImputed	TRUE	0.993736962602138	[0.84;1.17]	0.941004875269547	0.974272724395238	95050	503
Colon Cancer	FRAG_mean_dur_IN_day_wei_log	independent_pattern	Independent Pattern	sex + raceImputed + tdiImputed + smokingImputed + alcoholImputed + seasonAccelerometer + crcFamilyHistory + bmiImputed + diabetesImputed + totalAccelImputed	TRUE	1.00412789308422	[0.89;1.14]	0.948459255853425	0.977056017336442	95050	503
Colon Cancer	FRAG_NFragPM_IN_day_wei	independent_pattern	Independent Pattern	sex + raceImputed + tdiImputed + smokingImputed + alcoholImputed + seasonAccelerometer + crcFamilyHistory + bmiImputed + diabetesImputed + totalAccelImputed	TRUE	1.00360740669574	[0.88;1.15]	0.957961129953895	0.978053585888377	95050	503
Colon Cancer	dur_day_IN_bts_20_30_min_pla	independent_pattern	Independent Pattern	sex + raceImputed + tdiImputed + smokingImputed + alcoholImputed + seasonAccelerometer + crcFamilyHistory + bmiImputed + diabetesImputed + totalAccelImputed	TRUE	0.997778003437671	[0.91;1.09]	0.960716802784292	0.978053585888377	95050	503
Colon Cancer	FRAG_NFragPM_IN_day_pla	independent_pattern	Independent Pattern	sex + raceImputed + tdiImputed + smokingImputed + alcoholImputed + seasonAccelerometer + crcFamilyHistory + bmiImputed + diabetesImputed + totalAccelImputed	TRUE	0.996886830198665	[0.87;1.14]	0.963740606582694	0.978053585888377	95050	503
Colon Cancer	FRAG_Nfrag_MVPA_day_pla	independent_pattern	Independent Pattern	sex + raceImputed + tdiImputed + smokingImputed + alcoholImputed + seasonAccelerometer + crcFamilyHistory + bmiImputed + diabetesImputed + totalAccelImputed	TRUE	0.997906987547361	[0.84;1.18]	0.980404691656331	0.989435459267984	95050	503
Colon Cancer	FRAG_mean_dur_MVPA_day_pla_log	independent_pattern	Independent Pattern	sex + raceImputed + tdiImputed + smokingImputed + alcoholImputed + seasonAccelerometer + crcFamilyHistory + bmiImputed + diabetesImputed + totalAccelImputed	TRUE	0.998932979133632	[0.90;1.11]	0.98460894483253	0.989435459267984	95031	503
Colon Cancer	dur_day_IN_bts_20_30_min_wei	independent_pattern	Independent Pattern	sex + raceImputed + tdiImputed + smokingImputed + alcoholImputed + seasonAccelerometer + crcFamilyHistory + bmiImputed + diabetesImputed + totalAccelImputed	TRUE	1.00027123014486	[0.92;1.09]	0.99520883669405	0.99520883669405	95050	503
Colon Cancer	Nbouts_day_LIG_bts_1_5_pla	measurement_quality_sensitivity	Measurement Quality Sensitivity	sex + raceImputed + tdiImputed + smokingImputed + alcoholImputed + seasonAccelerometer + crcFamilyHistory + bmiImputed + diabetesImputed + wear_dur_def_proto_day + N_valid_days	FALSE	0.873715629049212	[0.79;0.97]	0.00843342159188194	0.174304035932926	95050	503
Colon Cancer	dur_day_LIG_bts_1_5_min_pla	measurement_quality_sensitivity	Measurement Quality Sensitivity	sex + raceImputed + tdiImputed + smokingImputed + alcoholImputed + seasonAccelerometer + crcFamilyHistory + bmiImputed + diabetesImputed + wear_dur_def_proto_day + N_valid_days	FALSE	0.877571142834839	[0.80;0.97]	0.00932528283695923	0.174304035932926	95050	503
Colon Cancer	ACC_day_MVPA_bts_5_10_mg_wei_log	measurement_quality_sensitivity	Measurement Quality Sensitivity	sex + raceImputed + tdiImputed + smokingImputed + alcoholImputed + seasonAccelerometer + crcFamilyHistory + bmiImputed + diabetesImputed + wear_dur_def_proto_day + N_valid_days	FALSE	0.882709048752106	[0.80;0.97]	0.00978289711219969	0.174304035932926	94549	498
Colon Cancer	Nbouts_day_LIG_bts_1_5_wei	measurement_quality_sensitivity	Measurement Quality Sensitivity	sex + raceImputed + tdiImputed + smokingImputed + alcoholImputed + seasonAccelerometer + crcFamilyHistory + bmiImputed + diabetesImputed + wear_dur_def_proto_day + N_valid_days	FALSE	0.876576199164816	[0.79;0.97]	0.0101026434308959	0.174304035932926	95050	503
Colon Cancer	ACC_day_MVPA_bts_5_10_mg_pla_log	measurement_quality_sensitivity	Measurement Quality Sensitivity	sex + raceImputed + tdiImputed + smokingImputed + alcoholImputed + seasonAccelerometer + crcFamilyHistory + bmiImputed + diabetesImputed + wear_dur_def_proto_day + N_valid_days	FALSE	0.883935818213672	[0.80;0.97]	0.0106490708530639	0.174304035932926	94549	498
Colon Cancer	dur_day_LIG_bts_1_5_min_wei	measurement_quality_sensitivity	Measurement Quality Sensitivity	sex + raceImputed + tdiImputed + smokingImputed + alcoholImputed + seasonAccelerometer + crcFamilyHistory + bmiImputed + diabetesImputed + wear_dur_def_proto_day + N_valid_days	FALSE	0.880019456629934	[0.80;0.97]	0.0108940022458078	0.174304035932926	95050	503
Colon Cancer	dur_day_IN_unbt_min_pla	measurement_quality_sensitivity	Measurement Quality Sensitivity	sex + raceImputed + tdiImputed + smokingImputed + alcoholImputed + seasonAccelerometer + crcFamilyHistory + bmiImputed + diabetesImputed + wear_dur_def_proto_day + N_valid_days	FALSE	0.893467995530674	[0.81;0.98]	0.0212536273354028	0.277713989740103	95050	503
Colon Cancer	ENMO_fullRecordingMean_log	measurement_quality_sensitivity	Measurement Quality Sensitivity	sex + raceImputed + tdiImputed + smokingImputed + alcoholImputed + seasonAccelerometer + crcFamilyHistory + bmiImputed + diabetesImputed + wear_dur_def_proto_day + N_valid_days	FALSE	0.898440640414307	[0.82;0.99]	0.0264725196052725	0.277713989740103	95050	503
Colon Cancer	dur_day_MVPA_bts_10_min_wei_sqrt	measurement_quality_sensitivity	Measurement Quality Sensitivity	sex + raceImputed + tdiImputed + smokingImputed + alcoholImputed + seasonAccelerometer + crcFamilyHistory + bmiImputed + diabetesImputed + wear_dur_def_proto_day + N_valid_days	FALSE	0.897833200797735	[0.82;0.99]	0.0273796975489751	0.277713989740103	95050	503
Colon Cancer	dur_day_IN_unbt_min_wei	measurement_quality_sensitivity	Measurement Quality Sensitivity	sex + raceImputed + tdiImputed + smokingImputed + alcoholImputed + seasonAccelerometer + crcFamilyHistory + bmiImputed + diabetesImputed + wear_dur_def_proto_day + N_valid_days	FALSE	0.900175131697722	[0.82;0.99]	0.0313172915087646	0.277713989740103	95050	503
Colon Cancer	dur_day_MVPA_bts_10_min_pla_sqrt	measurement_quality_sensitivity	Measurement Quality Sensitivity	sex + raceImputed + tdiImputed + smokingImputed + alcoholImputed + seasonAccelerometer + crcFamilyHistory + bmiImputed + diabetesImputed + wear_dur_def_proto_day + N_valid_days	FALSE	0.900456634030838	[0.82;0.99]	0.0318213946577202	0.277713989740103	95050	503
Colon Cancer	Nbouts_day_MVPA_bts_10_wei	measurement_quality_sensitivity	Measurement Quality Sensitivity	sex + raceImputed + tdiImputed + smokingImputed + alcoholImputed + seasonAccelerometer + crcFamilyHistory + bmiImputed + diabetesImputed + wear_dur_def_proto_day + N_valid_days	FALSE	0.895433382661306	[0.81;0.99]	0.0347348183672463	0.27787854693797	95050	503
Colon Cancer	Nbouts_day_MVPA_bts_10_pla	measurement_quality_sensitivity	Measurement Quality Sensitivity	sex + raceImputed + tdiImputed + smokingImputed + alcoholImputed + seasonAccelerometer + crcFamilyHistory + bmiImputed + diabetesImputed + wear_dur_def_proto_day + N_valid_days	FALSE	0.8980507814001	[0.81;0.99]	0.0397249185620054	0.293353244765578	95050	503
Colon Cancer	dur_day_total_MOD_min_wei	measurement_quality_sensitivity	Measurement Quality Sensitivity	sex + raceImputed + tdiImputed + smokingImputed + alcoholImputed + seasonAccelerometer + crcFamilyHistory + bmiImputed + diabetesImputed + wear_dur_def_proto_day + N_valid_days	FALSE	0.905129206999771	[0.82;1.00]	0.0524639867575836	0.359753052052002	95050	503
Colon Cancer	dur_day_total_MOD_min_pla	measurement_quality_sensitivity	Measurement Quality Sensitivity	sex + raceImputed + tdiImputed + smokingImputed + alcoholImputed + seasonAccelerometer + crcFamilyHistory + bmiImputed + diabetesImputed + wear_dur_def_proto_day + N_valid_days	FALSE	0.906761883645506	[0.82;1.00]	0.0567244347997395	0.363036382718333	95050	503
Colon Cancer	Nbouts_day_IN_bts_60_90_pla	measurement_quality_sensitivity	Measurement Quality Sensitivity	sex + raceImputed + tdiImputed + smokingImputed + alcoholImputed + seasonAccelerometer + crcFamilyHistory + bmiImputed + diabetesImputed + wear_dur_def_proto_day + N_valid_days	FALSE	1.08245291491627	[0.99;1.18]	0.0773153635338682	0.391527511694755	95050	503
Colon Cancer	Nbouts_day_IN_bts_60_90_wei	measurement_quality_sensitivity	Measurement Quality Sensitivity	sex + raceImputed + tdiImputed + smokingImputed + alcoholImputed + seasonAccelerometer + crcFamilyHistory + bmiImputed + diabetesImputed + wear_dur_def_proto_day + N_valid_days	FALSE	1.082112779952	[0.99;1.18]	0.0786399660742861	0.391527511694755	95050	503
Colon Cancer	morning_light	measurement_quality_sensitivity	Measurement Quality Sensitivity	sex + raceImputed + tdiImputed + smokingImputed + alcoholImputed + seasonAccelerometer + crcFamilyHistory + bmiImputed + diabetesImputed + wear_dur_def_proto_day + N_valid_days	FALSE	0.913346810171427	[0.82;1.01]	0.0859367684570287	0.391527511694755	94288	500
Colon Cancer	ACC_day_total_MOD_mg_wei	measurement_quality_sensitivity	Measurement Quality Sensitivity	sex + raceImputed + tdiImputed + smokingImputed + alcoholImputed + seasonAccelerometer + crcFamilyHistory + bmiImputed + diabetesImputed + wear_dur_def_proto_day + N_valid_days	FALSE	0.918604637047888	[0.83;1.01]	0.0888671469201548	0.391527511694755	95037	503
Colon Cancer	Nbouts_day_IN_bts_10_20_wei	measurement_quality_sensitivity	Measurement Quality Sensitivity	sex + raceImputed + tdiImputed + smokingImputed + alcoholImputed + seasonAccelerometer + crcFamilyHistory + bmiImputed + diabetesImputed + wear_dur_def_proto_day + N_valid_days	FALSE	0.923886848921365	[0.84;1.01]	0.0903723057137355	0.391527511694755	95050	503
Colon Cancer	Nbouts_day_IN_bts_10_20_pla	measurement_quality_sensitivity	Measurement Quality Sensitivity	sex + raceImputed + tdiImputed + smokingImputed + alcoholImputed + seasonAccelerometer + crcFamilyHistory + bmiImputed + diabetesImputed + wear_dur_def_proto_day + N_valid_days	FALSE	0.92514611712262	[0.84;1.01]	0.095852473499443	0.391527511694755	95050	503
Colon Cancer	dur_day_total_VIG_min_wei_sqrt	measurement_quality_sensitivity	Measurement Quality Sensitivity	sex + raceImputed + tdiImputed + smokingImputed + alcoholImputed + seasonAccelerometer + crcFamilyHistory + bmiImputed + diabetesImputed + wear_dur_def_proto_day + N_valid_days	FALSE	0.91601285522309694	[0.83;1.02]	0.0979876541390583	0.391527511694755	95050	503
Colon Cancer	ACC_day_total_MOD_mg_pla	measurement_quality_sensitivity	Measurement Quality Sensitivity	sex + raceImputed + tdiImputed + smokingImputed + alcoholImputed + seasonAccelerometer + crcFamilyHistory + bmiImputed + diabetesImputed + wear_dur_def_proto_day + N_valid_days	FALSE	0.921872506767259	[0.84;1.02]	0.1029563619398	0.391527511694755	95037	503
Colon Cancer	dur_day_IN_bts_60_90_min_pla	measurement_quality_sensitivity	Measurement Quality Sensitivity	sex + raceImputed + tdiImputed + smokingImputed + alcoholImputed + seasonAccelerometer + crcFamilyHistory + bmiImputed + diabetesImputed + wear_dur_def_proto_day + N_valid_days	FALSE	1.0759765685795	[0.99;1.17]	0.102961022198041	0.391527511694755	95050	503
Colon Cancer	dur_day_IN_bts_60_90_min_wei	measurement_quality_sensitivity	Measurement Quality Sensitivity	sex + raceImputed + tdiImputed + smokingImputed + alcoholImputed + seasonAccelerometer + crcFamilyHistory + bmiImputed + diabetesImputed + wear_dur_def_proto_day + N_valid_days	FALSE	1.07537214359779	[0.98;1.17]	0.105724672291544	0.391527511694755	95050	503
Colon Cancer	dur_day_IN_bts_10_20_min_wei	measurement_quality_sensitivity	Measurement Quality Sensitivity	sex + raceImputed + tdiImputed + smokingImputed + alcoholImputed + seasonAccelerometer + crcFamilyHistory + bmiImputed + diabetesImputed + wear_dur_def_proto_day + N_valid_days	FALSE	0.927657773039999	[0.85;1.02]	0.106038701083996	0.391527511694755	95050	503
Colon Cancer	dur_day_IN_bts_10_20_min_pla	measurement_quality_sensitivity	Measurement Quality Sensitivity	sex + raceImputed + tdiImputed + smokingImputed + alcoholImputed + seasonAccelerometer + crcFamilyHistory + bmiImputed + diabetesImputed + wear_dur_def_proto_day + N_valid_days	FALSE	0.928670830930877	[0.85;1.02]	0.110996013123768	0.39465249110673	95050	503
Colon Cancer	dur_day_total_VIG_min_pla_sqrt	measurement_quality_sensitivity	Measurement Quality Sensitivity	sex + raceImputed + tdiImputed + smokingImputed + alcoholImputed + seasonAccelerometer + crcFamilyHistory + bmiImputed + diabetesImputed + wear_dur_def_proto_day + N_valid_days	FALSE	0.920099230516817	[0.83;1.02]	0.115216514500601	0.395028049716348	95050	503
Colon Cancer	ACC_day_LIG_bts_10_mg_pla	measurement_quality_sensitivity	Measurement Quality Sensitivity	sex + raceImputed + tdiImputed + smokingImputed + alcoholImputed + seasonAccelerometer + crcFamilyHistory + bmiImputed + diabetesImputed + wear_dur_def_proto_day + N_valid_days	FALSE	0.933612402590613	[0.86;1.02]	0.122470303446477	0.405418935546959	95024	503
Colon Cancer	Nbouts_day_MVPA_bts_5_10_wei	measurement_quality_sensitivity	Measurement Quality Sensitivity	sex + raceImputed + tdiImputed + smokingImputed + alcoholImputed + seasonAccelerometer + crcFamilyHistory + bmiImputed + diabetesImputed + wear_dur_def_proto_day + N_valid_days	FALSE	0.929070672307111	[0.84;1.02]	0.14013221769815	0.430561279089812	95050	503
Colon Cancer	ACC_day_MVPA_bts_1_5_mg_pla_log	measurement_quality_sensitivity	Measurement Quality Sensitivity	sex + raceImputed + tdiImputed + smokingImputed + alcoholImputed + seasonAccelerometer + crcFamilyHistory + bmiImputed + diabetesImputed + wear_dur_def_proto_day + N_valid_days	FALSE	0.93273177328452	[0.85;1.02]	0.142656646822136	0.430561279089812	95028	503
Colon Cancer	Nbouts_day_MVPA_bts_5_10_pla	measurement_quality_sensitivity	Measurement Quality Sensitivity	sex + raceImputed + tdiImputed + smokingImputed + alcoholImputed + seasonAccelerometer + crcFamilyHistory + bmiImputed + diabetesImputed + wear_dur_def_proto_day + N_valid_days	FALSE	0.93074868603263	[0.84;1.03]	0.14969609073482	0.430561279089812	95050	503
Colon Cancer	mean_total_steps	measurement_quality_sensitivity	Measurement Quality Sensitivity	sex + raceImputed + tdiImputed + smokingImputed + alcoholImputed + seasonAccelerometer + crcFamilyHistory + bmiImputed + diabetesImputed + wear_dur_def_proto_day + N_valid_days	FALSE	0.930319428890804	[0.84;1.03]	0.149868131534364	0.430561279089812	95050	503
Colon Cancer	dur_day_MVPA_bts_5_10_min_wei	measurement_quality_sensitivity	Measurement Quality Sensitivity	sex + raceImputed + tdiImputed + smokingImputed + alcoholImputed + seasonAccelerometer + crcFamilyHistory + bmiImputed + diabetesImputed + wear_dur_def_proto_day + N_valid_days	FALSE	0.931521224952546	[0.84;1.03]	0.154933854964047	0.430561279089812	95050	503
Colon Cancer	ACC_day_MVPA_bts_1_5_mg_wei_log	measurement_quality_sensitivity	Measurement Quality Sensitivity	sex + raceImputed + tdiImputed + smokingImputed + alcoholImputed + seasonAccelerometer + crcFamilyHistory + bmiImputed + diabetesImputed + wear_dur_def_proto_day + N_valid_days	FALSE	0.935515050150246	[0.85;1.03]	0.159973416753637	0.430561279089812	95028	503
Colon Cancer	ACC_day_LIG_bts_10_mg_wei	measurement_quality_sensitivity	Measurement Quality Sensitivity	sex + raceImputed + tdiImputed + smokingImputed + alcoholImputed + seasonAccelerometer + crcFamilyHistory + bmiImputed + diabetesImputed + wear_dur_def_proto_day + N_valid_days	FALSE	0.939516243541752	[0.86;1.03]	0.16146047965868	0.430561279089812	95024	503
Colon Cancer	dur_day_MVPA_bts_5_10_min_pla	measurement_quality_sensitivity	Measurement Quality Sensitivity	sex + raceImputed + tdiImputed + smokingImputed + alcoholImputed + seasonAccelerometer + crcFamilyHistory + bmiImputed + diabetesImputed + wear_dur_def_proto_day + N_valid_days	FALSE	0.934196632655816	[0.85;1.03]	0.171701359386482	0.44549541894871	95050	503
Colon Cancer	ACC_day_IN_bts_90_mg_pla	measurement_quality_sensitivity	Measurement Quality Sensitivity	sex + raceImputed + tdiImputed + smokingImputed + alcoholImputed + seasonAccelerometer + crcFamilyHistory + bmiImputed + diabetesImputed + wear_dur_def_proto_day + N_valid_days	FALSE	1.06202317961326	[0.97;1.16]	0.193877073947063	0.489794713129422	92961	497
Colon Cancer	Nbouts_day_MVPA_bts_1_5_pla	measurement_quality_sensitivity	Measurement Quality Sensitivity	sex + raceImputed + tdiImputed + smokingImputed + alcoholImputed + seasonAccelerometer + crcFamilyHistory + bmiImputed + diabetesImputed + wear_dur_def_proto_day + N_valid_days	FALSE	0.940608554036438	[0.86;1.03]	0.20064169818905	0.492106319103634	95050	503
Colon Cancer	evening_light	measurement_quality_sensitivity	Measurement Quality Sensitivity	sex + raceImputed + tdiImputed + smokingImputed + alcoholImputed + seasonAccelerometer + crcFamilyHistory + bmiImputed + diabetesImputed + wear_dur_def_proto_day + N_valid_days	FALSE	0.933270945193095	[0.84;1.04]	0.212085907120718	0.492106319103634	94288	500
Colon Cancer	Nbouts_day_MVPA_bts_1_5_wei	measurement_quality_sensitivity	Measurement Quality Sensitivity	sex + raceImputed + tdiImputed + smokingImputed + alcoholImputed + seasonAccelerometer + crcFamilyHistory + bmiImputed + diabetesImputed + wear_dur_def_proto_day + N_valid_days	FALSE	0.942261614892285	[0.86;1.03]	0.213612806926109	0.492106319103634	95050	503
Colon Cancer	dur_day_MVPA_bts_1_5_min_wei	measurement_quality_sensitivity	Measurement Quality Sensitivity	sex + raceImputed + tdiImputed + smokingImputed + alcoholImputed + seasonAccelerometer + crcFamilyHistory + bmiImputed + diabetesImputed + wear_dur_def_proto_day + N_valid_days	FALSE	0.941029366591777	[0.85;1.04]	0.21529651460784	0.492106319103634	95050	503
Colon Cancer	ACC_day_IN_bts_90_mg_wei	measurement_quality_sensitivity	Measurement Quality Sensitivity	sex + raceImputed + tdiImputed + smokingImputed + alcoholImputed + seasonAccelerometer + crcFamilyHistory + bmiImputed + diabetesImputed + wear_dur_def_proto_day + N_valid_days	FALSE	1.05773432797898	[0.97;1.16]	0.226408189107903	0.501243452723796	92961	497
Colon Cancer	dur_day_MVPA_bts_1_5_min_pla	measurement_quality_sensitivity	Measurement Quality Sensitivity	sex + raceImputed + tdiImputed + smokingImputed + alcoholImputed + seasonAccelerometer + crcFamilyHistory + bmiImputed + diabetesImputed + wear_dur_def_proto_day + N_valid_days	FALSE	0.943260842696065	[0.86;1.04]	0.233646900167064	0.501243452723796	95050	503
Colon Cancer	total_daily_light	measurement_quality_sensitivity	Measurement Quality Sensitivity	sex + raceImputed + tdiImputed + smokingImputed + alcoholImputed + seasonAccelerometer + crcFamilyHistory + bmiImputed + diabetesImputed + wear_dur_def_proto_day + N_valid_days	FALSE	0.93880140291301	[0.85;1.04]	0.234957868464279	0.501243452723796	94288	500
Colon Cancer	ACC_day_MVPA_bts_10_mg_wei_log	measurement_quality_sensitivity	Measurement Quality Sensitivity	sex + raceImputed + tdiImputed + smokingImputed + alcoholImputed + seasonAccelerometer + crcFamilyHistory + bmiImputed + diabetesImputed + wear_dur_def_proto_day + N_valid_days	FALSE	0.941550669092763	[0.85;1.04]	0.248212297867682	0.518008273810815	91726	470
Colon Cancer	ACC_day_IN_bts_10_20_mg_wei	measurement_quality_sensitivity	Measurement Quality Sensitivity	sex + raceImputed + tdiImputed + smokingImputed + alcoholImputed + seasonAccelerometer + crcFamilyHistory + bmiImputed + diabetesImputed + wear_dur_def_proto_day + N_valid_days	FALSE	1.04990237319326	[0.96;1.14]	0.269635110653041	0.544342031820471	95043	503
Colon Cancer	ACC_day_IN_bts_60_90_mg_wei	measurement_quality_sensitivity	Measurement Quality Sensitivity	sex + raceImputed + tdiImputed + smokingImputed + alcoholImputed + seasonAccelerometer + crcFamilyHistory + bmiImputed + diabetesImputed + wear_dur_def_proto_day + N_valid_days	FALSE	0.950061595950194	[0.87;1.04]	0.272171015910235	0.544342031820471	94690	502
Colon Cancer	ACC_day_MVPA_bts_10_mg_pla_log	measurement_quality_sensitivity	Measurement Quality Sensitivity	sex + raceImputed + tdiImputed + smokingImputed + alcoholImputed + seasonAccelerometer + crcFamilyHistory + bmiImputed + diabetesImputed + wear_dur_def_proto_day + N_valid_days	FALSE	0.948919994670228	[0.86;1.05]	0.31404992887453	0.597023231841615	91726	470
Colon Cancer	Nbouts_day_IN_bts_30_60_pla	measurement_quality_sensitivity	Measurement Quality Sensitivity	sex + raceImputed + tdiImputed + smokingImputed + alcoholImputed + seasonAccelerometer + crcFamilyHistory + bmiImputed + diabetesImputed + wear_dur_def_proto_day + N_valid_days	FALSE	1.04486476916226	[0.96;1.14]	0.328651108957242	0.597023231841615	95050	503
Colon Cancer	ACC_day_IN_bts_10_20_mg_pla	measurement_quality_sensitivity	Measurement Quality Sensitivity	sex + raceImputed + tdiImputed + smokingImputed + alcoholImputed + seasonAccelerometer + crcFamilyHistory + bmiImputed + diabetesImputed + wear_dur_def_proto_day + N_valid_days	FALSE	1.04381084704378	[0.96;1.14]	0.331078627264122	0.597023231841615	95043	503
Colon Cancer	ACC_day_total_LIG_mg_pla	measurement_quality_sensitivity	Measurement Quality Sensitivity	sex + raceImputed + tdiImputed + smokingImputed + alcoholImputed + seasonAccelerometer + crcFamilyHistory + bmiImputed + diabetesImputed + wear_dur_def_proto_day + N_valid_days	FALSE	0.958380498849829	[0.88;1.04]	0.331668793129584	0.597023231841615	95050	503
Colon Cancer	ACC_day_IN_bts_60_90_mg_pla	measurement_quality_sensitivity	Measurement Quality Sensitivity	sex + raceImputed + tdiImputed + smokingImputed + alcoholImputed + seasonAccelerometer + crcFamilyHistory + bmiImputed + diabetesImputed + wear_dur_def_proto_day + N_valid_days	FALSE	0.955896488054489	[0.87;1.05]	0.332597858795085	0.597023231841615	94690	502
Colon Cancer	Nbouts_day_IN_bts_30_60_wei	measurement_quality_sensitivity	Measurement Quality Sensitivity	sex + raceImputed + tdiImputed + smokingImputed + alcoholImputed + seasonAccelerometer + crcFamilyHistory + bmiImputed + diabetesImputed + wear_dur_def_proto_day + N_valid_days	FALSE	1.04400922730522	[0.96;1.14]	0.337573906794685	0.597023231841615	95050	503
Colon Cancer	ACC_day_total_LIG_mg_wei	measurement_quality_sensitivity	Measurement Quality Sensitivity	sex + raceImputed + tdiImputed + smokingImputed + alcoholImputed + seasonAccelerometer + crcFamilyHistory + bmiImputed + diabetesImputed + wear_dur_def_proto_day + N_valid_days	FALSE	0.95922459248159	[0.88;1.05]	0.342044559909258	0.597023231841615	95050	503
Colon Cancer	ACC_day_LIG_bts_5_10_mg_pla	measurement_quality_sensitivity	Measurement Quality Sensitivity	sex + raceImputed + tdiImputed + smokingImputed + alcoholImputed + seasonAccelerometer + crcFamilyHistory + bmiImputed + diabetesImputed + wear_dur_def_proto_day + N_valid_days	FALSE	0.961367320126274	[0.88;1.05]	0.368929103138394	0.622532545570607	95045	503
Colon Cancer	dur_day_IN_bts_30_60_min_pla	measurement_quality_sensitivity	Measurement Quality Sensitivity	sex + raceImputed + tdiImputed + smokingImputed + alcoholImputed + seasonAccelerometer + crcFamilyHistory + bmiImputed + diabetesImputed + wear_dur_def_proto_day + N_valid_days	FALSE	1.04057785046512	[0.95;1.14]	0.375699692495515	0.622532545570607	95050	503
Colon Cancer	dur_day_IN_bts_30_60_min_wei	measurement_quality_sensitivity	Measurement Quality Sensitivity	sex + raceImputed + tdiImputed + smokingImputed + alcoholImputed + seasonAccelerometer + crcFamilyHistory + bmiImputed + diabetesImputed + wear_dur_def_proto_day + N_valid_days	FALSE	1.04053148610152	[0.95;1.14]	0.376113412948908	0.622532545570607	95050	503
Colon Cancer	ACC_day_LIG_bts_5_10_mg_wei	measurement_quality_sensitivity	Measurement Quality Sensitivity	sex + raceImputed + tdiImputed + smokingImputed + alcoholImputed + seasonAccelerometer + crcFamilyHistory + bmiImputed + diabetesImputed + wear_dur_def_proto_day + N_valid_days	FALSE	0.963034775332329	[0.88;1.05]	0.39078241779126	0.635849357762051	95045	503
Colon Cancer	dur_day_total_LIG_min_pla	measurement_quality_sensitivity	Measurement Quality Sensitivity	sex + raceImputed + tdiImputed + smokingImputed + alcoholImputed + seasonAccelerometer + crcFamilyHistory + bmiImputed + diabetesImputed + wear_dur_def_proto_day + N_valid_days	FALSE	0.962841231515372	[0.88;1.05]	0.416207903353947	0.66528399336462	95050	503
Colon Cancer	Nbouts_day_IN_bts_90_wei	measurement_quality_sensitivity	Measurement Quality Sensitivity	sex + raceImputed + tdiImputed + smokingImputed + alcoholImputed + seasonAccelerometer + crcFamilyHistory + bmiImputed + diabetesImputed + wear_dur_def_proto_day + N_valid_days	FALSE	1.03615479604009	[0.95;1.13]	0.427810223158207	0.66528399336462	95050	503
Colon Cancer	ACC_day_IN_bts_30_60_mg_pla	measurement_quality_sensitivity	Measurement Quality Sensitivity	sex + raceImputed + tdiImputed + smokingImputed + alcoholImputed + seasonAccelerometer + crcFamilyHistory + bmiImputed + diabetesImputed + wear_dur_def_proto_day + N_valid_days	FALSE	0.964700013173488	[0.88;1.05]	0.429662579047984	0.66528399336462	95035	503
Colon Cancer	Nbouts_day_IN_bts_90_pla	measurement_quality_sensitivity	Measurement Quality Sensitivity	sex + raceImputed + tdiImputed + smokingImputed + alcoholImputed + seasonAccelerometer + crcFamilyHistory + bmiImputed + diabetesImputed + wear_dur_def_proto_day + N_valid_days	FALSE	1.03540938071282	[0.95;1.13]	0.437398083422038	0.666511365214534	95050	503
Colon Cancer	dur_day_total_IN_min_wei	measurement_quality_sensitivity	Measurement Quality Sensitivity	sex + raceImputed + tdiImputed + smokingImputed + alcoholImputed + seasonAccelerometer + crcFamilyHistory + bmiImputed + diabetesImputed + wear_dur_def_proto_day + N_valid_days	FALSE	1.03658921807736	[0.94;1.14]	0.448900019964325	0.667958095207826	95050	503
Colon Cancer	dur_day_total_IN_min_pla	measurement_quality_sensitivity	Measurement Quality Sensitivity	sex + raceImputed + tdiImputed + smokingImputed + alcoholImputed + seasonAccelerometer + crcFamilyHistory + bmiImputed + diabetesImputed + wear_dur_def_proto_day + N_valid_days	FALSE	1.03634306203571	[0.94;1.14]	0.452263293630299	0.667958095207826	95050	503
Colon Cancer	dur_day_total_LIG_min_wei	measurement_quality_sensitivity	Measurement Quality Sensitivity	sex + raceImputed + tdiImputed + smokingImputed + alcoholImputed + seasonAccelerometer + crcFamilyHistory + bmiImputed + diabetesImputed + wear_dur_def_proto_day + N_valid_days	FALSE	0.966217952948244	[0.88;1.06]	0.460367106974754	0.669624882872369	95050	503
Colon Cancer	ACC_day_LIG_bts_1_5_mg_wei	measurement_quality_sensitivity	Measurement Quality Sensitivity	sex + raceImputed + tdiImputed + smokingImputed + alcoholImputed + seasonAccelerometer + crcFamilyHistory + bmiImputed + diabetesImputed + wear_dur_def_proto_day + N_valid_days	FALSE	0.969203467148234	[0.89;1.06]	0.474979334936115	0.680567405281598	95049	503
Colon Cancer	Nbouts_day_LIG_bts_5_10_wei	measurement_quality_sensitivity	Measurement Quality Sensitivity	sex + raceImputed + tdiImputed + smokingImputed + alcoholImputed + seasonAccelerometer + crcFamilyHistory + bmiImputed + diabetesImputed + wear_dur_def_proto_day + N_valid_days	FALSE	0.967743469380638	[0.88;1.06]	0.482560702518338	0.681262168261183	95050	503
Colon Cancer	afternoon_light	measurement_quality_sensitivity	Measurement Quality Sensitivity	sex + raceImputed + tdiImputed + smokingImputed + alcoholImputed + seasonAccelerometer + crcFamilyHistory + bmiImputed + diabetesImputed + wear_dur_def_proto_day + N_valid_days	FALSE	0.96443424195643	[0.87;1.07]	0.4928890008645	0.685758609898435	94288	500
Colon Cancer	ACC_day_IN_bts_30_60_mg_wei	measurement_quality_sensitivity	Measurement Quality Sensitivity	sex + raceImputed + tdiImputed + smokingImputed + alcoholImputed + seasonAccelerometer + crcFamilyHistory + bmiImputed + diabetesImputed + wear_dur_def_proto_day + N_valid_days	FALSE	0.971156877681104	[0.89;1.06]	0.519502862005542	0.708645465418252	95035	503
Colon Cancer	ACC_day_LIG_bts_1_5_mg_pla	measurement_quality_sensitivity	Measurement Quality Sensitivity	sex + raceImputed + tdiImputed + smokingImputed + alcoholImputed + seasonAccelerometer + crcFamilyHistory + bmiImputed + diabetesImputed + wear_dur_def_proto_day + N_valid_days	FALSE	0.973154632952438	[0.89;1.06]	0.534550338260938	0.708645465418252	95049	503
Colon Cancer	Nbouts_day_LIG_bts_5_10_pla	measurement_quality_sensitivity	Measurement Quality Sensitivity	sex + raceImputed + tdiImputed + smokingImputed + alcoholImputed + seasonAccelerometer + crcFamilyHistory + bmiImputed + diabetesImputed + wear_dur_def_proto_day + N_valid_days	FALSE	0.971617610656673	[0.89;1.06]	0.53714036944592	0.708645465418252	95050	503
Colon Cancer	ACC_day_IN_bts_20_30_mg_wei	measurement_quality_sensitivity	Measurement Quality Sensitivity	sex + raceImputed + tdiImputed + smokingImputed + alcoholImputed + seasonAccelerometer + crcFamilyHistory + bmiImputed + diabetesImputed + wear_dur_def_proto_day + N_valid_days	FALSE	1.02777097456765	[0.94;1.12]	0.538865822661796	0.708645465418252	95024	503
Colon Cancer	nighttime_light_log	measurement_quality_sensitivity	Measurement Quality Sensitivity	sex + raceImputed + tdiImputed + smokingImputed + alcoholImputed + seasonAccelerometer + crcFamilyHistory + bmiImputed + diabetesImputed + wear_dur_def_proto_day + N_valid_days	FALSE	0.971734866023525	[0.88;1.07]	0.550475326101783	0.714130152780692	94288	500
Colon Cancer	ACC_day_total_IN_mg_pla	measurement_quality_sensitivity	Measurement Quality Sensitivity	sex + raceImputed + tdiImputed + smokingImputed + alcoholImputed + seasonAccelerometer + crcFamilyHistory + bmiImputed + diabetesImputed + wear_dur_def_proto_day + N_valid_days	FALSE	0.976228621016082	[0.89;1.07]	0.607533000591773	0.77764224075747	95050	503
Colon Cancer	mean_peak_30min_cadence	measurement_quality_sensitivity	Measurement Quality Sensitivity	sex + raceImputed + tdiImputed + smokingImputed + alcoholImputed + seasonAccelerometer + crcFamilyHistory + bmiImputed + diabetesImputed + wear_dur_def_proto_day + N_valid_days	FALSE	0.97602338577453	[0.89;1.07]	0.616292304138686	0.77847448943834	95050	503
Colon Cancer	dur_day_IN_bts_90_min_pla	measurement_quality_sensitivity	Measurement Quality Sensitivity	sex + raceImputed + tdiImputed + smokingImputed + alcoholImputed + seasonAccelerometer + crcFamilyHistory + bmiImputed + diabetesImputed + wear_dur_def_proto_day + N_valid_days	FALSE	1.02133995277528	[0.94;1.11]	0.633199481883071	0.784065290169728	95050	503
Colon Cancer	dur_day_LIG_bts_5_10_min_wei	measurement_quality_sensitivity	Measurement Quality Sensitivity	sex + raceImputed + tdiImputed + smokingImputed + alcoholImputed + seasonAccelerometer + crcFamilyHistory + bmiImputed + diabetesImputed + wear_dur_def_proto_day + N_valid_days	FALSE	0.97825261552868	[0.89;1.07]	0.637053048262904	0.784065290169728	95050	503
Colon Cancer	ACC_day_total_IN_mg_wei	measurement_quality_sensitivity	Measurement Quality Sensitivity	sex + raceImputed + tdiImputed + smokingImputed + alcoholImputed + seasonAccelerometer + crcFamilyHistory + bmiImputed + diabetesImputed + wear_dur_def_proto_day + N_valid_days	FALSE	0.978669791081641	[0.89;1.07]	0.645237733448814	0.784086359634001	95050	503
Colon Cancer	dur_day_IN_bts_90_min_wei	measurement_quality_sensitivity	Measurement Quality Sensitivity	sex + raceImputed + tdiImputed + smokingImputed + alcoholImputed + seasonAccelerometer + crcFamilyHistory + bmiImputed + diabetesImputed + wear_dur_def_proto_day + N_valid_days	FALSE	1.01988780662439	[0.94;1.11]	0.656415997863206	0.787699197435848	95050	503
Colon Cancer	ACC_day_IN_bts_20_30_mg_pla	measurement_quality_sensitivity	Measurement Quality Sensitivity	sex + raceImputed + tdiImputed + smokingImputed + alcoholImputed + seasonAccelerometer + crcFamilyHistory + bmiImputed + diabetesImputed + wear_dur_def_proto_day + N_valid_days	FALSE	1.0189145659666	[0.93;1.11]	0.674389052403526	0.791122866468846	95024	503
Colon Cancer	Nbouts_day_IN_bts_20_30_pla	measurement_quality_sensitivity	Measurement Quality Sensitivity	sex + raceImputed + tdiImputed + smokingImputed + alcoholImputed + seasonAccelerometer + crcFamilyHistory + bmiImputed + diabetesImputed + wear_dur_def_proto_day + N_valid_days	FALSE	0.981655267472549	[0.90;1.07]	0.68170736944463	0.791122866468846	95050	503
Colon Cancer	night_light_log	measurement_quality_sensitivity	Measurement Quality Sensitivity	sex + raceImputed + tdiImputed + smokingImputed + alcoholImputed + seasonAccelerometer + crcFamilyHistory + bmiImputed + diabetesImputed + wear_dur_def_proto_day + N_valid_days	FALSE	1.01809316165318	[0.93;1.11]	0.687959227419132	0.791122866468846	94288	500
Colon Cancer	dur_day_LIG_bts_5_10_min_pla	measurement_quality_sensitivity	Measurement Quality Sensitivity	sex + raceImputed + tdiImputed + smokingImputed + alcoholImputed + seasonAccelerometer + crcFamilyHistory + bmiImputed + diabetesImputed + wear_dur_def_proto_day + N_valid_days	FALSE	0.981737153862432	[0.90;1.08]	0.692232508160241	0.791122866468846	95050	503
Colon Cancer	Nbouts_day_IN_bts_20_30_wei	measurement_quality_sensitivity	Measurement Quality Sensitivity	sex + raceImputed + tdiImputed + smokingImputed + alcoholImputed + seasonAccelerometer + crcFamilyHistory + bmiImputed + diabetesImputed + wear_dur_def_proto_day + N_valid_days	FALSE	0.984296659376075	[0.90;1.08]	0.725912067969319	0.819853629706525	95050	503
Colon Cancer	ACC_day_total_VIG_mg_wei_log	measurement_quality_sensitivity	Measurement Quality Sensitivity	sex + raceImputed + tdiImputed + smokingImputed + alcoholImputed + seasonAccelerometer + crcFamilyHistory + bmiImputed + diabetesImputed + wear_dur_def_proto_day + N_valid_days	FALSE	1.01934814605739	[0.91;1.15]	0.746798091315151	0.833635078677377	68757	314
Colon Cancer	dur_day_IN_bts_20_30_min_pla	measurement_quality_sensitivity	Measurement Quality Sensitivity	sex + raceImputed + tdiImputed + smokingImputed + alcoholImputed + seasonAccelerometer + crcFamilyHistory + bmiImputed + diabetesImputed + wear_dur_def_proto_day + N_valid_days	FALSE	0.987598191533159	[0.90;1.08]	0.781641209740952	0.862500645231396	95050	503
Colon Cancer	ACC_day_total_VIG_mg_pla_log	measurement_quality_sensitivity	Measurement Quality Sensitivity	sex + raceImputed + tdiImputed + smokingImputed + alcoholImputed + seasonAccelerometer + crcFamilyHistory + bmiImputed + diabetesImputed + wear_dur_def_proto_day + N_valid_days	FALSE	1.01322022062885	[0.90;1.14]	0.825518049848523	0.890658744349949	68757	314
Colon Cancer	dur_day_IN_bts_20_30_min_wei	measurement_quality_sensitivity	Measurement Quality Sensitivity	sex + raceImputed + tdiImputed + smokingImputed + alcoholImputed + seasonAccelerometer + crcFamilyHistory + bmiImputed + diabetesImputed + wear_dur_def_proto_day + N_valid_days	FALSE	0.990135163239248	[0.91;1.08]	0.825714877574432	0.890658744349949	95050	503
Colon Cancer	ACC_day_IN_unbt_mg_pla	measurement_quality_sensitivity	Measurement Quality Sensitivity	sex + raceImputed + tdiImputed + smokingImputed + alcoholImputed + seasonAccelerometer + crcFamilyHistory + bmiImputed + diabetesImputed + wear_dur_def_proto_day + N_valid_days	FALSE	0.993121958240744	[0.91;1.08]	0.877251050495357	0.933474282467025	95045	503
Colon Cancer	mean_mvpa_steps_sqrt	measurement_quality_sensitivity	Measurement Quality Sensitivity	sex + raceImputed + tdiImputed + smokingImputed + alcoholImputed + seasonAccelerometer + crcFamilyHistory + bmiImputed + diabetesImputed + wear_dur_def_proto_day + N_valid_days	FALSE	0.993297818339607	[0.91;1.09]	0.884855830255201	0.933474282467025	95050	503
Colon Cancer	ACC_day_IN_unbt_mg_wei	measurement_quality_sensitivity	Measurement Quality Sensitivity	sex + raceImputed + tdiImputed + smokingImputed + alcoholImputed + seasonAccelerometer + crcFamilyHistory + bmiImputed + diabetesImputed + wear_dur_def_proto_day + N_valid_days	FALSE	0.996456515869315	[0.91;1.09]	0.936741700554105	0.977067276583619	95045	503
Colon Cancer	dur_day_LIG_bts_10_min_wei	measurement_quality_sensitivity	Measurement Quality Sensitivity	sex + raceImputed + tdiImputed + smokingImputed + alcoholImputed + seasonAccelerometer + crcFamilyHistory + bmiImputed + diabetesImputed + wear_dur_def_proto_day + N_valid_days	FALSE	1.00310539824543	[0.92;1.10]	0.946533924190381	0.977067276583619	95050	503
Colon Cancer	dur_day_LIG_bts_10_min_pla	measurement_quality_sensitivity	Measurement Quality Sensitivity	sex + raceImputed + tdiImputed + smokingImputed + alcoholImputed + seasonAccelerometer + crcFamilyHistory + bmiImputed + diabetesImputed + wear_dur_def_proto_day + N_valid_days	FALSE	0.997765312358552	[0.91;1.09]	0.961522980284644	0.980868427092055	95050	503
Colon Cancer	Nbouts_day_LIG_bts_10_wei	measurement_quality_sensitivity	Measurement Quality Sensitivity	sex + raceImputed + tdiImputed + smokingImputed + alcoholImputed + seasonAccelerometer + crcFamilyHistory + bmiImputed + diabetesImputed + wear_dur_def_proto_day + N_valid_days	FALSE	1.00130627636568	[0.91;1.10]	0.977570491428131	0.980868427092055	95050	503
Colon Cancer	Nbouts_day_LIG_bts_10_pla	measurement_quality_sensitivity	Measurement Quality Sensitivity	sex + raceImputed + tdiImputed + smokingImputed + alcoholImputed + seasonAccelerometer + crcFamilyHistory + bmiImputed + diabetesImputed + wear_dur_def_proto_day + N_valid_days	FALSE	0.998885819909997	[0.91;1.09]	0.980868427092055	0.980868427092055	95050	503
Colon Cancer	Nbouts_day_LIG_bts_1_5_pla	minimal	Minimal	sex + raceImputed + tdiImputed + smokingImputed + alcoholImputed + seasonAccelerometer + crcFamilyHistory	FALSE	0.851233659190088	[0.77;0.94]	0.00141984094837612	0.0538410738954223	95050	503
Colon Cancer	dur_day_LIG_bts_1_5_min_pla	minimal	Minimal	sex + raceImputed + tdiImputed + smokingImputed + alcoholImputed + seasonAccelerometer + crcFamilyHistory	FALSE	0.855499524086318	[0.78;0.94]	0.00160391600961217	0.0538410738954223	95050	503
Colon Cancer	M5VALUE_log	minimal	Minimal	sex + raceImputed + tdiImputed + smokingImputed + alcoholImputed + seasonAccelerometer + crcFamilyHistory	FALSE	0.864997588439615	[0.79;0.95]	0.00163454357081384	0.0538410738954223	95050	503
Colon Cancer	Nbouts_day_LIG_bts_1_5_wei	minimal	Minimal	sex + raceImputed + tdiImputed + smokingImputed + alcoholImputed + seasonAccelerometer + crcFamilyHistory	FALSE	0.854008673642686	[0.77;0.94]	0.00176170586452963	0.0538410738954223	95050	503
Colon Cancer	dur_day_LIG_bts_1_5_min_wei	minimal	Minimal	sex + raceImputed + tdiImputed + smokingImputed + alcoholImputed + seasonAccelerometer + crcFamilyHistory	FALSE	0.857887622573671	[0.78;0.95]	0.00193499745503139	0.0538410738954223	95050	503
Colon Cancer	IV	minimal	Minimal	sex + raceImputed + tdiImputed + smokingImputed + alcoholImputed + seasonAccelerometer + crcFamilyHistory	FALSE	1.14084217606563	[1.05;1.24]	0.00244855319780762	0.0538410738954223	95050	503
Colon Cancer	ENMO_fullRecordingMean_log	minimal	Minimal	sex + raceImputed + tdiImputed + smokingImputed + alcoholImputed + seasonAccelerometer + crcFamilyHistory	FALSE	0.869894533333783	[0.79;0.95]	0.00251964888081673	0.0538410738954223	95050	503
Colon Cancer	ACC_day_MVPA_bts_5_10_mg_wei_log	minimal	Minimal	sex + raceImputed + tdiImputed + smokingImputed + alcoholImputed + seasonAccelerometer + crcFamilyHistory	FALSE	0.864991413356134	[0.79;0.95]	0.0026254854770349	0.0538410738954223	94549	498
Colon Cancer	phi	minimal	Minimal	sex + raceImputed + tdiImputed + smokingImputed + alcoholImputed + seasonAccelerometer + crcFamilyHistory	FALSE	0.878362002611696	[0.81;0.96]	0.00285922907525205	0.0538410738954223	95050	503
Colon Cancer	ACC_day_MVPA_bts_5_10_mg_pla_log	minimal	Minimal	sex + raceImputed + tdiImputed + smokingImputed + alcoholImputed + seasonAccelerometer + crcFamilyHistory	FALSE	0.866244840820111	[0.79;0.95]	0.00290313116570479	0.0538410738954223	94549	498
Colon Cancer	dur_day_MVPA_bts_10_min_wei_sqrt	minimal	Minimal	sex + raceImputed + tdiImputed + smokingImputed + alcoholImputed + seasonAccelerometer + crcFamilyHistory	FALSE	0.869595515017812	[0.79;0.95]	0.00294935012551849	0.0538410738954223	95050	503
Colon Cancer	cosinorExt_amp	minimal	Minimal	sex + raceImputed + tdiImputed + smokingImputed + alcoholImputed + seasonAccelerometer + crcFamilyHistory	FALSE	0.865791232409272	[0.79;0.95]	0.00303652442003345	0.0538410738954223	95050	503
Colon Cancer	FRAG_TP_IN2MVPA_day_pla_sqrt	minimal	Minimal	sex + raceImputed + tdiImputed + smokingImputed + alcoholImputed + seasonAccelerometer + crcFamilyHistory	FALSE	0.863540267715345	[0.78;0.95]	0.00312470518143076	0.0538410738954223	95050	503
Colon Cancer	dur_day_MVPA_bts_10_min_pla_sqrt	minimal	Minimal	sex + raceImputed + tdiImputed + smokingImputed + alcoholImputed + seasonAccelerometer + crcFamilyHistory	FALSE	0.871943280633669	[0.80;0.96]	0.00354034894770666	0.0566455831633065	95050	503
Colon Cancer	FRAG_x0.5_dur_IN_day_log	minimal	Minimal	sex + raceImputed + tdiImputed + smokingImputed + alcoholImputed + seasonAccelerometer + crcFamilyHistory	FALSE	1.13447109772123	[1.04;1.24]	0.00410180013176856	0.0612535486344104	95047	503
Colon Cancer	FRAG_Nfrag_IN2MVPA_day	minimal	Minimal	sex + raceImputed + tdiImputed + smokingImputed + alcoholImputed + seasonAccelerometer + crcFamilyHistory	FALSE	0.862142894714842	[0.78;0.96]	0.00499670169373411	0.0657856634856214	95050	503
Colon Cancer	FRAG_TP_IN2MVPA_day_wei_sqrt	minimal	Minimal	sex + raceImputed + tdiImputed + smokingImputed + alcoholImputed + seasonAccelerometer + crcFamilyHistory	FALSE	0.871600950516453	[0.79;0.96]	0.00556928117581891	0.0657856634856214	95050	503
Colon Cancer	Nbouts_day_MVPA_bts_10_wei	minimal	Minimal	sex + raceImputed + tdiImputed + smokingImputed + alcoholImputed + seasonAccelerometer + crcFamilyHistory	FALSE	0.868736913739268	[0.79;0.96]	0.00605280346662837	0.0657856634856214	95050	503
Colon Cancer	FRAG_Nfrag_LIPA_day	minimal	Minimal	sex + raceImputed + tdiImputed + smokingImputed + alcoholImputed + seasonAccelerometer + crcFamilyHistory	FALSE	0.878757598230032	[0.80;0.96]	0.00609541827951432	0.0657856634856214	95050	503
Colon Cancer	M10VALUE	minimal	Minimal	sex + raceImputed + tdiImputed + smokingImputed + alcoholImputed + seasonAccelerometer + crcFamilyHistory	FALSE	0.872015173124493	[0.79;0.96]	0.00640676597783911	0.0657856634856214	95050	503
Colon Cancer	dur_day_IN_unbt_min_pla	minimal	Minimal	sex + raceImputed + tdiImputed + smokingImputed + alcoholImputed + seasonAccelerometer + crcFamilyHistory	FALSE	0.876403710756774	[0.80;0.96]	0.00668930735298164	0.0657856634856214	95050	503
Colon Cancer	Nbouts_day_MVPA_bts_10_pla	minimal	Minimal	sex + raceImputed + tdiImputed + smokingImputed + alcoholImputed + seasonAccelerometer + crcFamilyHistory	FALSE	0.871143711117236	[0.79;0.96]	0.0070959513370445	0.0657856634856214	95050	503
Colon Cancer	FRAG_x0.5_dur_IN_day_pla_log	minimal	Minimal	sex + raceImputed + tdiImputed + smokingImputed + alcoholImputed + seasonAccelerometer + crcFamilyHistory	FALSE	1.1249338526782	[1.03;1.23]	0.00720756376669597	0.0657856634856214	95045	503
Colon Cancer	FRAG_Nfrag_LIPA_day_pla	minimal	Minimal	sex + raceImputed + tdiImputed + smokingImputed + alcoholImputed + seasonAccelerometer + crcFamilyHistory	FALSE	0.880369051308324	[0.80;0.97]	0.00762278643080476	0.0657856634856214	95050	503
Colon Cancer	FRAG_Nfrag_IN2MVPA_day_pla	minimal	Minimal	sex + raceImputed + tdiImputed + smokingImputed + alcoholImputed + seasonAccelerometer + crcFamilyHistory	FALSE	0.867809858310272	[0.78;0.96]	0.0077096680743191	0.0657856634856214	95050	503
Colon Cancer	FRAG_x0.5_dur_IN_day_wei_log	minimal	Minimal	sex + raceImputed + tdiImputed + smokingImputed + alcoholImputed + seasonAccelerometer + crcFamilyHistory	FALSE	1.12283484307596	[1.03;1.22]	0.00820218425273297	0.0657856634856214	95045	503
Colon Cancer	dur_day_total_MOD_min_wei	minimal	Minimal	sex + raceImputed + tdiImputed + smokingImputed + alcoholImputed + seasonAccelerometer + crcFamilyHistory	FALSE	0.876378062872883	[0.79;0.97]	0.00839847016226876	0.0657856634856214	95050	503
Colon Cancer	FRAG_TP_IN2MVPA_day	minimal	Minimal	sex + raceImputed + tdiImputed + smokingImputed + alcoholImputed + seasonAccelerometer + crcFamilyHistory	FALSE	0.865898500216173	[0.78;0.96]	0.0084830471500878	0.0657856634856214	95050	503
Colon Cancer	FRAG_Nfrag_LIPA_day_wei	minimal	Minimal	sex + raceImputed + tdiImputed + smokingImputed + alcoholImputed + seasonAccelerometer + crcFamilyHistory	FALSE	0.881926648757647	[0.80;0.97]	0.00851689393340634	0.0657856634856214	95050	503
Colon Cancer	dur_day_total_MOD_min_pla	minimal	Minimal	sex + raceImputed + tdiImputed + smokingImputed + alcoholImputed + seasonAccelerometer + crcFamilyHistory	FALSE	0.877868760295962	[0.80;0.97]	0.00922381493123869	0.0688711514865822	95050	503
Colon Cancer	FRAG_Nfrag_MVPA_day	minimal	Minimal	sex + raceImputed + tdiImputed + smokingImputed + alcoholImputed + seasonAccelerometer + crcFamilyHistory	FALSE	0.881304505506938	[0.80;0.97]	0.00960858247516082	0.0694297572398717	95050	503
Colon Cancer	FRAG_alpha_dur_IN_day_pla	minimal	Minimal	sex + raceImputed + tdiImputed + smokingImputed + alcoholImputed + seasonAccelerometer + crcFamilyHistory	FALSE	0.882770972151847	[0.80;0.97]	0.0104769974188751	0.0711410439453835	95045	503
Colon Cancer	dur_day_IN_unbt_min_wei	minimal	Minimal	sex + raceImputed + tdiImputed + smokingImputed + alcoholImputed + seasonAccelerometer + crcFamilyHistory	FALSE	0.883038850519219	[0.80;0.97]	0.0104806002240967	0.0711410439453835	95050	503
Colon Cancer	FRAG_Nfrag_IN2MVPA_day_wei	minimal	Minimal	sex + raceImputed + tdiImputed + smokingImputed + alcoholImputed + seasonAccelerometer + crcFamilyHistory	FALSE	0.876011897278616	[0.79;0.97]	0.0125408813485507	0.0718005200004852	95050	503
Colon Cancer	FRAG_mean_dur_IN_day_log	minimal	Minimal	sex + raceImputed + tdiImputed + smokingImputed + alcoholImputed + seasonAccelerometer + crcFamilyHistory	FALSE	1.12099735321042	[1.02;1.23]	0.0127795386281241	0.0718005200004852	95049	503
Colon Cancer	FRAG_Nfrag_IN2PA_day_pla	minimal	Minimal	sex + raceImputed + tdiImputed + smokingImputed + alcoholImputed + seasonAccelerometer + crcFamilyHistory	FALSE	0.887150923393125	[0.81;0.98]	0.0131375881036444	0.0718005200004852	95050	503
Colon Cancer	FRAG_Nfrag_IN_day_pla	minimal	Minimal	sex + raceImputed + tdiImputed + smokingImputed + alcoholImputed + seasonAccelerometer + crcFamilyHistory	FALSE	0.887150923393125	[0.81;0.98]	0.0131375881036444	0.0718005200004852	95050	503
Colon Cancer	FRAG_Nfrag_IN2PA_day	minimal	Minimal	sex + raceImputed + tdiImputed + smokingImputed + alcoholImputed + seasonAccelerometer + crcFamilyHistory	FALSE	0.889598743453299	[0.81;0.98]	0.013407575337122	0.0718005200004852	95050	503
Colon Cancer	FRAG_Nfrag_IN_day	minimal	Minimal	sex + raceImputed + tdiImputed + smokingImputed + alcoholImputed + seasonAccelerometer + crcFamilyHistory	FALSE	0.889598743453299	[0.81;0.98]	0.013407575337122	0.0718005200004852	95050	503
Colon Cancer	FRAG_Nfrag_PA2IN_day	minimal	Minimal	sex + raceImputed + tdiImputed + smokingImputed + alcoholImputed + seasonAccelerometer + crcFamilyHistory	FALSE	0.890170328153561	[0.81;0.98]	0.0139413284873788	0.0718005200004852	95050	503
Colon Cancer	FRAG_Nfrag_PA_day	minimal	Minimal	sex + raceImputed + tdiImputed + smokingImputed + alcoholImputed + seasonAccelerometer + crcFamilyHistory	FALSE	0.890170328153561	[0.81;0.98]	0.0139413284873788	0.0718005200004852	95050	503
Colon Cancer	FRAG_alpha_dur_IN_day	minimal	Minimal	sex + raceImputed + tdiImputed + smokingImputed + alcoholImputed + seasonAccelerometer + crcFamilyHistory	FALSE	0.887332941631188	[0.81;0.98]	0.0139741480488839	0.0718005200004852	95047	503
Colon Cancer	FRAG_Nfrag_PA2IN_day_pla	minimal	Minimal	sex + raceImputed + tdiImputed + smokingImputed + alcoholImputed + seasonAccelerometer + crcFamilyHistory	FALSE	0.888749907147892	[0.81;0.98]	0.0145767207974272	0.0718005200004852	95050	503
Colon Cancer	FRAG_Nfrag_PA_day_pla	minimal	Minimal	sex + raceImputed + tdiImputed + smokingImputed + alcoholImputed + seasonAccelerometer + crcFamilyHistory	FALSE	0.888749907147892	[0.81;0.98]	0.0145767207974272	0.0718005200004852	95050	503
Colon Cancer	FRAG_TP_IN2PA_day_pla	minimal	Minimal	sex + raceImputed + tdiImputed + smokingImputed + alcoholImputed + seasonAccelerometer + crcFamilyHistory	FALSE	0.883720303124086	[0.80;0.98]	0.0146871559154642	0.0718005200004852	95050	503
Colon Cancer	FRAG_alpha_dur_IN_day_wei	minimal	Minimal	sex + raceImputed + tdiImputed + smokingImputed + alcoholImputed + seasonAccelerometer + crcFamilyHistory	FALSE	0.888116423319739	[0.81;0.98]	0.0147447496429568	0.0718005200004852	95045	503
Colon Cancer	ABI	minimal	Minimal	sex + raceImputed + tdiImputed + smokingImputed + alcoholImputed + seasonAccelerometer + crcFamilyHistory	FALSE	0.896743131465002	[0.82;0.98]	0.0156106232351481	0.0743995660568762	95050	503
Colon Cancer	FRAG_Nfrag_MVPA_day_wei	minimal	Minimal	sex + raceImputed + tdiImputed + smokingImputed + alcoholImputed + seasonAccelerometer + crcFamilyHistory	FALSE	0.889212699265234	[0.81;0.98]	0.0162456712241261	0.0758131323792549	95050	503
Colon Cancer	FRAG_Gini_dur_PA_day	minimal	Minimal	sex + raceImputed + tdiImputed + smokingImputed + alcoholImputed + seasonAccelerometer + crcFamilyHistory	FALSE	0.898591882466885	[0.82;0.98]	0.0169286508468651	0.0758684826623275	95047	503
Colon Cancer	ACC_day_total_MOD_mg_wei	minimal	Minimal	sex + raceImputed + tdiImputed + smokingImputed + alcoholImputed + seasonAccelerometer + crcFamilyHistory	FALSE	0.890191131209895	[0.81;0.98]	0.0170929034399893	0.0758684826623275	95037	503
Colon Cancer	FRAG_Nfrag_MVPA_day_pla	minimal	Minimal	sex + raceImputed + tdiImputed + smokingImputed + alcoholImputed + seasonAccelerometer + crcFamilyHistory	FALSE	0.890219943795834	[0.81;0.98]	0.0172736277490121	0.0758684826623275	95050	503
Colon Cancer	FRAG_Nfrag_IN2PA_day_wei	minimal	Minimal	sex + raceImputed + tdiImputed + smokingImputed + alcoholImputed + seasonAccelerometer + crcFamilyHistory	FALSE	0.893182423093831	[0.81;0.98]	0.019256891825093	0.0801453383415	95050	503
Colon Cancer	FRAG_Nfrag_IN_day_wei	minimal	Minimal	sex + raceImputed + tdiImputed + smokingImputed + alcoholImputed + seasonAccelerometer + crcFamilyHistory	FALSE	0.893182423093831	[0.81;0.98]	0.019256891825093	0.0801453383415	95050	503
Colon Cancer	FRAG_TP_IN2PA_day_wei	minimal	Minimal	sex + raceImputed + tdiImputed + smokingImputed + alcoholImputed + seasonAccelerometer + crcFamilyHistory	FALSE	0.888420225007864	[0.80;0.98]	0.0193207512073259	0.0801453383415	95050	503
Colon Cancer	ACC_day_total_MOD_mg_pla	minimal	Minimal	sex + raceImputed + tdiImputed + smokingImputed + alcoholImputed + seasonAccelerometer + crcFamilyHistory	FALSE	0.893147869808898	[0.81;0.98]	0.0204668595165996	0.0833559369403331	95037	503
Colon Cancer	FRAG_Nfrag_PA2IN_day_wei	minimal	Minimal	sex + raceImputed + tdiImputed + smokingImputed + alcoholImputed + seasonAccelerometer + crcFamilyHistory	FALSE	0.895069281619339	[0.81;0.98]	0.0216232100695699	0.0849754220277833	95050	503
Colon Cancer	FRAG_Nfrag_PA_day_wei	minimal	Minimal	sex + raceImputed + tdiImputed + smokingImputed + alcoholImputed + seasonAccelerometer + crcFamilyHistory	FALSE	0.895069281619339	[0.81;0.98]	0.0216232100695699	0.0849754220277833	95050	503
Colon Cancer	cosinorExt_minimum	minimal	Minimal	sex + raceImputed + tdiImputed + smokingImputed + alcoholImputed + seasonAccelerometer + crcFamilyHistory	FALSE	1.1170194226663	[1.02;1.23]	0.0227269484964328	0.0877730424689818	95050	503
Colon Cancer	dur_day_total_VIG_min_wei_sqrt	minimal	Minimal	sex + raceImputed + tdiImputed + smokingImputed + alcoholImputed + seasonAccelerometer + crcFamilyHistory	FALSE	0.889250002565896	[0.80;0.98]	0.023581223154832	0.0895287116386842	95050	503
Colon Cancer	FRAG_TP_IN2PA_day	minimal	Minimal	sex + raceImputed + tdiImputed + smokingImputed + alcoholImputed + seasonAccelerometer + crcFamilyHistory	FALSE	0.892568457202537	[0.81;0.99]	0.0241348107269095	0.0901032933804623	95050	503
Colon Cancer	FRAG_mean_dur_IN_day_pla_log	minimal	Minimal	sex + raceImputed + tdiImputed + smokingImputed + alcoholImputed + seasonAccelerometer + crcFamilyHistory	FALSE	1.10801929767741	[1.01;1.21]	0.0248055766280553	0.0910893305685965	95050	503
Colon Cancer	FRAG_TP_IN2LIPA_day_pla	minimal	Minimal	sex + raceImputed + tdiImputed + smokingImputed + alcoholImputed + seasonAccelerometer + crcFamilyHistory	FALSE	0.896994031066648	[0.81;0.99]	0.0286471166575603	0.101955209254325	95050	503
Colon Cancer	dur_day_total_VIG_min_pla_sqrt	minimal	Minimal	sex + raceImputed + tdiImputed + smokingImputed + alcoholImputed + seasonAccelerometer + crcFamilyHistory	FALSE	0.893063473876287	[0.81;0.99]	0.0286749026027789	0.101955209254325	95050	503
Colon Cancer	Nbouts_day_IN_bts_60_90_pla	minimal	Minimal	sex + raceImputed + tdiImputed + smokingImputed + alcoholImputed + seasonAccelerometer + crcFamilyHistory	FALSE	1.10070556862214	[1.01;1.20]	0.0304745897006474	0.104858508401263	95050	503
Colon Cancer	mean_total_steps	minimal	Minimal	sex + raceImputed + tdiImputed + smokingImputed + alcoholImputed + seasonAccelerometer + crcFamilyHistory	FALSE	0.903826473615078	[0.82;0.99]	0.0307822944717219	0.104858508401263	95050	503
Colon Cancer	Nbouts_day_IN_bts_60_90_wei	minimal	Minimal	sex + raceImputed + tdiImputed + smokingImputed + alcoholImputed + seasonAccelerometer + crcFamilyHistory	FALSE	1.10021584107838	[1.01;1.20]	0.031370047272589	0.104858508401263	95050	503
Colon Cancer	FRAG_mean_dur_IN_day_wei_log	minimal	Minimal	sex + raceImputed + tdiImputed + smokingImputed + alcoholImputed + seasonAccelerometer + crcFamilyHistory	FALSE	1.10310517439447	[1.01;1.21]	0.0318440242321403	0.104858508401263	95050	503
Colon Cancer	cosinorExt_beta_log	minimal	Minimal	sex + raceImputed + tdiImputed + smokingImputed + alcoholImputed + seasonAccelerometer + crcFamilyHistory	FALSE	1.09837453185126	[1.01;1.20]	0.0319153780614851	0.104858508401263	95050	503
Colon Cancer	FRAG_mean_dur_MVPA_day_log	minimal	Minimal	sex + raceImputed + tdiImputed + smokingImputed + alcoholImputed + seasonAccelerometer + crcFamilyHistory	FALSE	0.908262211625986	[0.83;0.99]	0.0323001655343175	0.104858508401263	95031	503
Colon Cancer	FRAG_NFragPM_IN_day	minimal	Minimal	sex + raceImputed + tdiImputed + smokingImputed + alcoholImputed + seasonAccelerometer + crcFamilyHistory	FALSE	0.898246983199292	[0.81;0.99]	0.032948272273737	0.105434471275958	95049	503
Colon Cancer	Nbouts_day_MVPA_bts_5_10_wei	minimal	Minimal	sex + raceImputed + tdiImputed + smokingImputed + alcoholImputed + seasonAccelerometer + crcFamilyHistory	FALSE	0.901999298601033	[0.82;0.99]	0.0350429162007051	0.109680846307541	95050	503
Colon Cancer	FRAG_W0.5_dur_IN_day_pla	minimal	Minimal	sex + raceImputed + tdiImputed + smokingImputed + alcoholImputed + seasonAccelerometer + crcFamilyHistory	FALSE	1.10893392575236	[1.01;1.22]	0.0352545577417096	0.109680846307541	95045	503
Colon Cancer	FRAG_TP_IN2LIPA_day_wei	minimal	Minimal	sex + raceImputed + tdiImputed + smokingImputed + alcoholImputed + seasonAccelerometer + crcFamilyHistory	FALSE	0.901121375648244	[0.82;0.99]	0.0358085142944111	0.109878180848604	95050	503
Colon Cancer	FRAG_mean_dur_MVPA_day_wei_log	minimal	Minimal	sex + raceImputed + tdiImputed + smokingImputed + alcoholImputed + seasonAccelerometer + crcFamilyHistory	FALSE	0.910560517619674	[0.83;0.99]	0.037260498900732	0.111885596961429	95031	503
Colon Cancer	FRAG_CoV_dur_PA_day_pla	minimal	Minimal	sex + raceImputed + tdiImputed + smokingImputed + alcoholImputed + seasonAccelerometer + crcFamilyHistory	FALSE	0.908536274844458	[0.83;0.99]	0.0375331874607161	0.111885596961429	95045	503
Colon Cancer	Nbouts_day_MVPA_bts_5_10_pla	minimal	Minimal	sex + raceImputed + tdiImputed + smokingImputed + alcoholImputed + seasonAccelerometer + crcFamilyHistory	FALSE	0.903550115355227	[0.82;0.99]	0.0379611846833419	0.111885596961429	95050	503
Colon Cancer	dur_day_MVPA_bts_5_10_min_wei	minimal	Minimal	sex + raceImputed + tdiImputed + smokingImputed + alcoholImputed + seasonAccelerometer + crcFamilyHistory	FALSE	0.904041472815982	[0.82;1.00]	0.0391824325408938	0.113427248145269	95050	503
Colon Cancer	FRAG_Nfrag_IN2LIPA_day	minimal	Minimal	sex + raceImputed + tdiImputed + smokingImputed + alcoholImputed + seasonAccelerometer + crcFamilyHistory	FALSE	0.908446937836313	[0.83;1.00]	0.0394969881934417	0.113427248145269	95050	503
Colon Cancer	FRAG_W0.5_dur_IN_day_wei	minimal	Minimal	sex + raceImputed + tdiImputed + smokingImputed + alcoholImputed + seasonAccelerometer + crcFamilyHistory	FALSE	1.10529868447692	[1.00;1.22]	0.0413234137676674	0.115910547774739	95045	503
Colon Cancer	FRAG_Nfrag_IN2LIPA_day_pla	minimal	Minimal	sex + raceImputed + tdiImputed + smokingImputed + alcoholImputed + seasonAccelerometer + crcFamilyHistory	FALSE	0.908197038127863	[0.83;1.00]	0.0418576865105017	0.115910547774739	95050	503
Colon Cancer	FRAG_NFragPM_IN_day_pla	minimal	Minimal	sex + raceImputed + tdiImputed + smokingImputed + alcoholImputed + seasonAccelerometer + crcFamilyHistory	FALSE	0.902635224196819	[0.82;1.00]	0.0419140820078296	0.115910547774739	95050	503
Colon Cancer	dur_day_IN_bts_60_90_min_pla	minimal	Minimal	sex + raceImputed + tdiImputed + smokingImputed + alcoholImputed + seasonAccelerometer + crcFamilyHistory	FALSE	1.09369792096017	[1.00;1.19]	0.0437260002245229	0.117982986686707	95050	503
Colon Cancer	FRAG_Gini_dur_PA_day_pla	minimal	Minimal	sex + raceImputed + tdiImputed + smokingImputed + alcoholImputed + seasonAccelerometer + crcFamilyHistory	FALSE	0.914246961826208	[0.84;1.00]	0.044318337459828	0.117982986686707	95045	503
Colon Cancer	dur_day_MVPA_bts_5_10_min_pla	minimal	Minimal	sex + raceImputed + tdiImputed + smokingImputed + alcoholImputed + seasonAccelerometer + crcFamilyHistory	FALSE	0.906518019501542	[0.82;1.00]	0.044481286995819	0.117982986686707	95050	503
Colon Cancer	cosinor_mes	minimal	Minimal	sex + raceImputed + tdiImputed + smokingImputed + alcoholImputed + seasonAccelerometer + crcFamilyHistory	FALSE	0.911733238646651	[0.83;1.00]	0.0448786088737384	0.117982986686707	95050	503
Colon Cancer	dur_day_IN_bts_60_90_min_wei	minimal	Minimal	sex + raceImputed + tdiImputed + smokingImputed + alcoholImputed + seasonAccelerometer + crcFamilyHistory	FALSE	1.09294406691299	[1.00;1.19]	0.0454779199848061	0.117982986686707	95050	503
Colon Cancer	FRAG_TP_IN2LIPA_day	minimal	Minimal	sex + raceImputed + tdiImputed + smokingImputed + alcoholImputed + seasonAccelerometer + crcFamilyHistory	FALSE	0.905979188916073	[0.82;1.00]	0.0458237492934979	0.117982986686707	95050	503
Colon Cancer	Nbouts_day_IN_bts_10_20_wei	minimal	Minimal	sex + raceImputed + tdiImputed + smokingImputed + alcoholImputed + seasonAccelerometer + crcFamilyHistory	FALSE	0.911985388436881	[0.83;1.00]	0.0489339383612568	0.124559115828654	95050	503
Colon Cancer	FRAG_mean_dur_MVPA_day_pla_log	minimal	Minimal	sex + raceImputed + tdiImputed + smokingImputed + alcoholImputed + seasonAccelerometer + crcFamilyHistory	FALSE	0.915644697284236	[0.84;1.00]	0.049997027849387	0.124857453648574	95031	503
Colon Cancer	FRAG_NFragPM_IN_day_wei	minimal	Minimal	sex + raceImputed + tdiImputed + smokingImputed + alcoholImputed + seasonAccelerometer + crcFamilyHistory	FALSE	0.906216246609779	[0.82;1.00]	0.0501825353415315	0.124857453648574	95050	503
Colon Cancer	FRAG_Gini_dur_PA_day_wei	minimal	Minimal	sex + raceImputed + tdiImputed + smokingImputed + alcoholImputed + seasonAccelerometer + crcFamilyHistory	FALSE	0.916585496573947	[0.84;1.00]	0.0507233405447332	0.124857453648574	95045	503
Colon Cancer	Nbouts_day_IN_bts_10_20_pla	minimal	Minimal	sex + raceImputed + tdiImputed + smokingImputed + alcoholImputed + seasonAccelerometer + crcFamilyHistory	FALSE	0.913195348603872	[0.83;1.00]	0.0520942038470756	0.126838061540706	95050	503
Colon Cancer	FRAG_CoV_dur_IN_day_pla	minimal	Minimal	sex + raceImputed + tdiImputed + smokingImputed + alcoholImputed + seasonAccelerometer + crcFamilyHistory	FALSE	0.916431527181384	[0.84;1.00]	0.0526885346853638	0.126905717951844	95045	503
Colon Cancer	FRAG_Nfrag_IN2LIPA_day_wei	minimal	Minimal	sex + raceImputed + tdiImputed + smokingImputed + alcoholImputed + seasonAccelerometer + crcFamilyHistory	FALSE	0.912978057432032	[0.83;1.00]	0.0542828103273451	0.129354782056652	95050	503
Colon Cancer	ACC_day_MVPA_bts_1_5_mg_pla_log	minimal	Minimal	sex + raceImputed + tdiImputed + smokingImputed + alcoholImputed + seasonAccelerometer + crcFamilyHistory	FALSE	0.913223559855238	[0.83;1.00]	0.0549500019310733	0.129566320342741	95028	503
Colon Cancer	FRAG_CoV_dur_PA_day	minimal	Minimal	sex + raceImputed + tdiImputed + smokingImputed + alcoholImputed + seasonAccelerometer + crcFamilyHistory	FALSE	0.915565227791999	[0.84;1.00]	0.0574331099679393	0.134010589925192	95047	503
Colon Cancer	dur_day_IN_bts_10_20_min_wei	minimal	Minimal	sex + raceImputed + tdiImputed + smokingImputed + alcoholImputed + seasonAccelerometer + crcFamilyHistory	FALSE	0.915860071735891	[0.84;1.00]	0.0587370516636445	0.135640201779963	95050	503
Colon Cancer	FRAG_CoV_dur_IN_day_wei	minimal	Minimal	sex + raceImputed + tdiImputed + smokingImputed + alcoholImputed + seasonAccelerometer + crcFamilyHistory	FALSE	0.919058379746073	[0.84;1.00]	0.0609487784148702	0.139311493519703	95045	503
Colon Cancer	dur_day_IN_bts_10_20_min_pla	minimal	Minimal	sex + raceImputed + tdiImputed + smokingImputed + alcoholImputed + seasonAccelerometer + crcFamilyHistory	FALSE	0.916818505982868	[0.84;1.00]	0.0616034862456757	0.139385665848802	95050	503
Colon Cancer	ACC_day_MVPA_bts_1_5_mg_wei_log	minimal	Minimal	sex + raceImputed + tdiImputed + smokingImputed + alcoholImputed + seasonAccelerometer + crcFamilyHistory	FALSE	0.916056839304908	[0.84;1.00]	0.0634461584143615	0.14211939484817	95028	503
Colon Cancer	ACC_day_LIG_bts_10_mg_pla	minimal	Minimal	sex + raceImputed + tdiImputed + smokingImputed + alcoholImputed + seasonAccelerometer + crcFamilyHistory	FALSE	0.921599832964403	[0.84;1.01]	0.0662378981654732	0.146780982477857	95024	503
Colon Cancer	FRAG_CoV_dur_IN_day	minimal	Minimal	sex + raceImputed + tdiImputed + smokingImputed + alcoholImputed + seasonAccelerometer + crcFamilyHistory	FALSE	0.920627915311245	[0.84;1.01]	0.0670934561302284	0.146780982477857	95047	503
Colon Cancer	Nbouts_day_MVPA_bts_1_5_pla	minimal	Minimal	sex + raceImputed + tdiImputed + smokingImputed + alcoholImputed + seasonAccelerometer + crcFamilyHistory	FALSE	0.917227817048348	[0.84;1.01]	0.0674930410500862	0.146780982477857	95050	503
Colon Cancer	dur_day_MVPA_bts_1_5_min_wei	minimal	Minimal	sex + raceImputed + tdiImputed + smokingImputed + alcoholImputed + seasonAccelerometer + crcFamilyHistory	FALSE	0.91577053294516	[0.83;1.01]	0.0687600897480521	0.148098654841958	95050	503
Colon Cancer	RA	minimal	Minimal	sex + raceImputed + tdiImputed + smokingImputed + alcoholImputed + seasonAccelerometer + crcFamilyHistory	FALSE	0.924680768109015	[0.85;1.01]	0.0695550921004165	0.148384196480889	95050	503
Colon Cancer	Nbouts_day_MVPA_bts_1_5_wei	minimal	Minimal	sex + raceImputed + tdiImputed + smokingImputed + alcoholImputed + seasonAccelerometer + crcFamilyHistory	FALSE	0.918866715243487	[0.84;1.01]	0.0732645747400485	0.154823252280857	95050	503
Colon Cancer	FRAG_CoV_dur_PA_day_wei	minimal	Minimal	sex + raceImputed + tdiImputed + smokingImputed + alcoholImputed + seasonAccelerometer + crcFamilyHistory	FALSE	0.921152701019913	[0.84;1.01]	0.0746290694463337	0.155863042708063	95045	503
Colon Cancer	morning_light	minimal	Minimal	sex + raceImputed + tdiImputed + smokingImputed + alcoholImputed + seasonAccelerometer + crcFamilyHistory	FALSE	0.910481282484234	[0.82;1.01]	0.0757231500354348	0.155863042708063	94288	500
Colon Cancer	dur_day_MVPA_bts_1_5_min_pla	minimal	Minimal	sex + raceImputed + tdiImputed + smokingImputed + alcoholImputed + seasonAccelerometer + crcFamilyHistory	FALSE	0.917777224691543	[0.83;1.01]	0.0758440698891914	0.155863042708063	95050	503
Colon Cancer	L5TIME_num	minimal	Minimal	sex + raceImputed + tdiImputed + smokingImputed + alcoholImputed + seasonAccelerometer + crcFamilyHistory	FALSE	1.08690864946209	[0.99;1.19]	0.0766274982917147	0.156041451066764	95050	503
Colon Cancer	cosinor_amp	minimal	Minimal	sex + raceImputed + tdiImputed + smokingImputed + alcoholImputed + seasonAccelerometer + crcFamilyHistory	FALSE	0.924173941444018	[0.84;1.01]	0.0877026503631648	0.175712651436502	95050	503
Colon Cancer	FRAG_SD_dur_IN_day_pla_log	minimal	Minimal	sex + raceImputed + tdiImputed + smokingImputed + alcoholImputed + seasonAccelerometer + crcFamilyHistory	FALSE	1.08143222152223	[0.99;1.18]	0.0878563257182512	0.175712651436502	95045	503
Colon Cancer	SSP	minimal	Minimal	sex + raceImputed + tdiImputed + smokingImputed + alcoholImputed + seasonAccelerometer + crcFamilyHistory	FALSE	0.924369951706999	[0.84;1.01]	0.0887426892887774	0.175914711510497	95050	503
Colon Cancer	ACC_day_LIG_bts_10_mg_wei	minimal	Minimal	sex + raceImputed + tdiImputed + smokingImputed + alcoholImputed + seasonAccelerometer + crcFamilyHistory	FALSE	0.927433054428501	[0.85;1.01]	0.0907074623862279	0.178232206793992	95024	503
Colon Cancer	FRAG_mean_dur_LIPA_day_wei	minimal	Minimal	sex + raceImputed + tdiImputed + smokingImputed + alcoholImputed + seasonAccelerometer + crcFamilyHistory	FALSE	1.07970662780588	[0.99;1.18]	0.092223366872469	0.179635079821157	95049	503
Colon Cancer	FRAG_mean_dur_LIPA_day_pla	minimal	Minimal	sex + raceImputed + tdiImputed + smokingImputed + alcoholImputed + seasonAccelerometer + crcFamilyHistory	FALSE	1.07867733364281	[0.99;1.18]	0.0968264861982794	0.186975283693229	95049	503
Colon Cancer	FRAG_SD_dur_IN_day_wei_log	minimal	Minimal	sex + raceImputed + tdiImputed + smokingImputed + alcoholImputed + seasonAccelerometer + crcFamilyHistory	FALSE	1.07718182832088	[0.98;1.18]	0.10504339933396	0.201108730348777	95045	503
Colon Cancer	dur_day_total_IN_min_wei	minimal	Minimal	sex + raceImputed + tdiImputed + smokingImputed + alcoholImputed + seasonAccelerometer + crcFamilyHistory	FALSE	1.07610071283388	[0.98;1.18]	0.107734271281421	0.202995304185303	95050	503
Colon Cancer	dur_day_total_IN_min_pla	minimal	Minimal	sex + raceImputed + tdiImputed + smokingImputed + alcoholImputed + seasonAccelerometer + crcFamilyHistory	FALSE	1.07595406064088	[0.98;1.18]	0.10854180319362	0.202995304185303	95050	503
Colon Cancer	ACC_day_MVPA_bts_10_mg_wei_log	minimal	Minimal	sex + raceImputed + tdiImputed + smokingImputed + alcoholImputed + seasonAccelerometer + crcFamilyHistory	FALSE	0.920423175016729	[0.83;1.02]	0.108747484384984	0.202995304185303	91726	470
Colon Cancer	FRAG_SD_dur_PA_day_log	minimal	Minimal	sex + raceImputed + tdiImputed + smokingImputed + alcoholImputed + seasonAccelerometer + crcFamilyHistory	FALSE	0.932757313103545	[0.85;1.02]	0.120951794239473	0.223910759583817	95047	503
Colon Cancer	Nbouts_day_IN_bts_90_wei	minimal	Minimal	sex + raceImputed + tdiImputed + smokingImputed + alcoholImputed + seasonAccelerometer + crcFamilyHistory	FALSE	1.06886712125234	[0.98;1.16]	0.125290230716066	0.230041079347531	95050	503
Colon Cancer	number_sib_wakinghours_AD_T5A5_mn	minimal	Minimal	sex + raceImputed + tdiImputed + smokingImputed + alcoholImputed + seasonAccelerometer + crcFamilyHistory	FALSE	1.06951707237722	[0.98;1.17]	0.127454790318541	0.232112788872791	95050	503
Colon Cancer	Nbouts_day_IN_bts_90_pla	minimal	Minimal	sex + raceImputed + tdiImputed + smokingImputed + alcoholImputed + seasonAccelerometer + crcFamilyHistory	FALSE	1.06824779338078	[0.98;1.16]	0.128642488429518	0.232386430711388	95050	503
Colon Cancer	ACC_day_MVPA_bts_10_mg_pla_log	minimal	Minimal	sex + raceImputed + tdiImputed + smokingImputed + alcoholImputed + seasonAccelerometer + crcFamilyHistory	FALSE	0.92740120124497	[0.84;1.03]	0.144263447287936	0.258520097539981	91726	470
Colon Cancer	FRAG_SD_dur_IN_day_log	minimal	Minimal	sex + raceImputed + tdiImputed + smokingImputed + alcoholImputed + seasonAccelerometer + crcFamilyHistory	FALSE	1.06832498353475	[0.98;1.17]	0.15036025280758	0.267307116102365	95047	503
Colon Cancer	ACC_day_total_LIG_mg_pla	minimal	Minimal	sex + raceImputed + tdiImputed + smokingImputed + alcoholImputed + seasonAccelerometer + crcFamilyHistory	FALSE	0.940274876469659	[0.86;1.02]	0.15625282202346	0.275595528608307	95050	503
Colon Cancer	ACC_day_total_LIG_mg_wei	minimal	Minimal	sex + raceImputed + tdiImputed + smokingImputed + alcoholImputed + seasonAccelerometer + crcFamilyHistory	FALSE	0.94108822764444	[0.86;1.02]	0.162383724248099	0.284171517434174	95050	503
Colon Cancer	FRAG_mean_dur_LIPA_day	minimal	Minimal	sex + raceImputed + tdiImputed + smokingImputed + alcoholImputed + seasonAccelerometer + crcFamilyHistory	FALSE	1.0643715168384	[0.97;1.16]	0.174346475822543	0.302741167319765	95049	503
Colon Cancer	FRAG_TP_IN2PA_spt_sqrt	minimal	Minimal	sex + raceImputed + tdiImputed + smokingImputed + alcoholImputed + seasonAccelerometer + crcFamilyHistory	FALSE	1.06054073486638	[0.97;1.16]	0.18968921330531	0.326527686343251	95050	503
Colon Cancer	FRAG_SD_dur_PA_day_wei_log	minimal	Minimal	sex + raceImputed + tdiImputed + smokingImputed + alcoholImputed + seasonAccelerometer + crcFamilyHistory	FALSE	0.943001265474092	[0.86;1.03]	0.190960387995384	0.326527686343251	95045	503
Colon Cancer	evening_light	minimal	Minimal	sex + raceImputed + tdiImputed + smokingImputed + alcoholImputed + seasonAccelerometer + crcFamilyHistory	FALSE	0.930560128259911	[0.83;1.04]	0.19409575738641	0.32937461859512	94288	500
Colon Cancer	ACC_day_LIG_bts_5_10_mg_pla	minimal	Minimal	sex + raceImputed + tdiImputed + smokingImputed + alcoholImputed + seasonAccelerometer + crcFamilyHistory	FALSE	0.94627442508065	[0.87;1.03]	0.20607286114196	0.347070081923302	95045	503
Colon Cancer	dur_day_total_LIG_min_pla	minimal	Minimal	sex + raceImputed + tdiImputed + smokingImputed + alcoholImputed + seasonAccelerometer + crcFamilyHistory	FALSE	0.944389174453536	[0.86;1.03]	0.216730296931661	0.355570295897911	95050	503
Colon Cancer	FRAG_SD_dur_PA_day_pla_log	minimal	Minimal	sex + raceImputed + tdiImputed + smokingImputed + alcoholImputed + seasonAccelerometer + crcFamilyHistory	FALSE	0.946190834642095	[0.87;1.03]	0.217750579422718	0.355570295897911	95045	503
Colon Cancer	ACC_day_LIG_bts_5_10_mg_wei	minimal	Minimal	sex + raceImputed + tdiImputed + smokingImputed + alcoholImputed + seasonAccelerometer + crcFamilyHistory	FALSE	0.947849917329924	[0.87;1.03]	0.220470081529877	0.355570295897911	95045	503
Colon Cancer	total_daily_light	minimal	Minimal	sex + raceImputed + tdiImputed + smokingImputed + alcoholImputed + seasonAccelerometer + crcFamilyHistory	FALSE	0.936880166151641	[0.84;1.04]	0.220735950574611	0.355570295897911	94288	500
Colon Cancer	dur_day_IN_bts_90_min_pla	minimal	Minimal	sex + raceImputed + tdiImputed + smokingImputed + alcoholImputed + seasonAccelerometer + crcFamilyHistory	FALSE	1.05387059376161	[0.97;1.15]	0.220953053485978	0.355570295897911	95050	503
Colon Cancer	FRAG_W0.5_dur_PA_day	minimal	Minimal	sex + raceImputed + tdiImputed + smokingImputed + alcoholImputed + seasonAccelerometer + crcFamilyHistory	FALSE	0.947832900879691	[0.87;1.03]	0.220980226061812	0.355570295897911	95047	503
Colon Cancer	FRAG_W0.5_dur_IN_day	minimal	Minimal	sex + raceImputed + tdiImputed + smokingImputed + alcoholImputed + seasonAccelerometer + crcFamilyHistory	FALSE	1.0611249700442	[0.96;1.17]	0.222231434936194	0.355570295897911	95047	503
Colon Cancer	dur_day_IN_bts_90_min_wei	minimal	Minimal	sex + raceImputed + tdiImputed + smokingImputed + alcoholImputed + seasonAccelerometer + crcFamilyHistory	FALSE	1.05237339128047	[0.97;1.14]	0.234079167533526	0.371870450549715	95050	503
Colon Cancer	ACC_day_LIG_bts_1_5_mg_wei	minimal	Minimal	sex + raceImputed + tdiImputed + smokingImputed + alcoholImputed + seasonAccelerometer + crcFamilyHistory	FALSE	0.950178865814357	[0.87;1.03]	0.238830179865825	0.376746199224963	95049	503
Colon Cancer	Nbouts_day_LIG_bts_5_10_wei	minimal	Minimal	sex + raceImputed + tdiImputed + smokingImputed + alcoholImputed + seasonAccelerometer + crcFamilyHistory	FALSE	0.947633322548842	[0.87;1.04]	0.245277529362528	0.377300890349889	95050	503
Colon Cancer	ACC_day_IN_bts_60_90_mg_wei	minimal	Minimal	sex + raceImputed + tdiImputed + smokingImputed + alcoholImputed + seasonAccelerometer + crcFamilyHistory	FALSE	0.947418925855126	[0.86;1.04]	0.245741941111595	0.377300890349889	94690	502
Colon Cancer	dur_day_total_LIG_min_wei	minimal	Minimal	sex + raceImputed + tdiImputed + smokingImputed + alcoholImputed + seasonAccelerometer + crcFamilyHistory	FALSE	0.947717025481879	[0.87;1.04]	0.246076673964258	0.377300890349889	95050	503
Colon Cancer	mean_peak_30min_cadence	minimal	Minimal	sex + raceImputed + tdiImputed + smokingImputed + alcoholImputed + seasonAccelerometer + crcFamilyHistory	FALSE	0.949153207762866	[0.87;1.04]	0.247801447397066	0.377300890349889	95050	503
Colon Cancer	FRAG_Nfrag_PA_spt	minimal	Minimal	sex + raceImputed + tdiImputed + smokingImputed + alcoholImputed + seasonAccelerometer + crcFamilyHistory	FALSE	1.04996615573323	[0.97;1.14]	0.249283723770447	0.377300890349889	95050	503
Colon Cancer	FRAG_Nfrag_IN_spt	minimal	Minimal	sex + raceImputed + tdiImputed + smokingImputed + alcoholImputed + seasonAccelerometer + crcFamilyHistory	FALSE	1.04996543938028	[0.97;1.14]	0.249288088266891	0.377300890349889	95050	503
Colon Cancer	L10VALUE_log	minimal	Minimal	sex + raceImputed + tdiImputed + smokingImputed + alcoholImputed + seasonAccelerometer + crcFamilyHistory	FALSE	0.949503561131511	[0.87;1.04]	0.254223447965831	0.382188270767425	95050	503
Colon Cancer	ACC_day_IN_bts_90_mg_pla	minimal	Minimal	sex + raceImputed + tdiImputed + smokingImputed + alcoholImputed + seasonAccelerometer + crcFamilyHistory	FALSE	1.05327902033557	[0.96;1.15]	0.260050666965283	0.3874784816018	92961	497
Colon Cancer	ACC_day_IN_bts_10_20_mg_wei	minimal	Minimal	sex + raceImputed + tdiImputed + smokingImputed + alcoholImputed + seasonAccelerometer + crcFamilyHistory	FALSE	1.05088394064904	[0.96;1.15]	0.261202012151214	0.3874784816018	95043	503
Colon Cancer	Nbouts_day_IN_bts_30_60_pla	minimal	Minimal	sex + raceImputed + tdiImputed + smokingImputed + alcoholImputed + seasonAccelerometer + crcFamilyHistory	FALSE	1.05143121506033	[0.96;1.15]	0.264642386877051	0.389999306976707	95050	503
Colon Cancer	cosinorExt_alpha	minimal	Minimal	sex + raceImputed + tdiImputed + smokingImputed + alcoholImputed + seasonAccelerometer + crcFamilyHistory	FALSE	1.04815331914662	[0.96;1.14]	0.269303745838294	0.394274765148875	95050	503
Colon Cancer	Nbouts_day_IN_bts_30_60_wei	minimal	Minimal	sex + raceImputed + tdiImputed + smokingImputed + alcoholImputed + seasonAccelerometer + crcFamilyHistory	FALSE	1.05041020236368	[0.96;1.15]	0.273865179289635	0.398349351694015	95050	503
Colon Cancer	ACC_day_LIG_bts_1_5_mg_pla	minimal	Minimal	sex + raceImputed + tdiImputed + smokingImputed + alcoholImputed + seasonAccelerometer + crcFamilyHistory	FALSE	0.953798723556678	[0.88;1.04]	0.275814008353518	0.398595728201214	95049	503
Colon Cancer	Nbouts_day_LIG_bts_5_10_pla	minimal	Minimal	sex + raceImputed + tdiImputed + smokingImputed + alcoholImputed + seasonAccelerometer + crcFamilyHistory	FALSE	0.951214977370111	[0.87;1.04]	0.279520620101044	0.398981955178602	95050	503
Colon Cancer	FRAG_NFragPM_PA_day	minimal	Minimal	sex + raceImputed + tdiImputed + smokingImputed + alcoholImputed + seasonAccelerometer + crcFamilyHistory	FALSE	1.04931123876759	[0.96;1.14]	0.279643602513574	0.398981955178602	95049	503
Colon Cancer	FRAG_TP_PA2IN_day	minimal	Minimal	sex + raceImputed + tdiImputed + smokingImputed + alcoholImputed + seasonAccelerometer + crcFamilyHistory	FALSE	1.04860648416071	[0.96;1.14]	0.286485751820931	0.406157015239801	95050	503
Colon Cancer	FRAG_Gini_dur_IN_day	minimal	Minimal	sex + raceImputed + tdiImputed + smokingImputed + alcoholImputed + seasonAccelerometer + crcFamilyHistory	FALSE	0.954420343234975	[0.88;1.04]	0.289218726886497	0.40745279762626	95047	503
Colon Cancer	FRAG_Gini_dur_IN_day_wei	minimal	Minimal	sex + raceImputed + tdiImputed + smokingImputed + alcoholImputed + seasonAccelerometer + crcFamilyHistory	FALSE	0.954826237537209	[0.88;1.04]	0.29252170202888	0.409530382840431	95045	503
Colon Cancer	dur_day_IN_bts_30_60_min_pla	minimal	Minimal	sex + raceImputed + tdiImputed + smokingImputed + alcoholImputed + seasonAccelerometer + crcFamilyHistory	FALSE	1.04786714990549	[0.96;1.14]	0.297668634489718	0.411033234382394	95050	503
Colon Cancer	ACC_day_IN_bts_90_mg_wei	minimal	Minimal	sex + raceImputed + tdiImputed + smokingImputed + alcoholImputed + seasonAccelerometer + crcFamilyHistory	FALSE	1.04916800674511	[0.96;1.15]	0.298622995588909	0.411033234382394	92961	497
Colon Cancer	dur_day_IN_bts_30_60_min_wei	minimal	Minimal	sex + raceImputed + tdiImputed + smokingImputed + alcoholImputed + seasonAccelerometer + crcFamilyHistory	FALSE	1.04768130016792	[0.96;1.14]	0.299415759950777	0.411033234382394	95050	503
Colon Cancer	ACC_day_IN_bts_60_90_mg_pla	minimal	Minimal	sex + raceImputed + tdiImputed + smokingImputed + alcoholImputed + seasonAccelerometer + crcFamilyHistory	FALSE	0.953102933970625	[0.87;1.04]	0.300935046601396	0.411033234382394	94690	502
Colon Cancer	number_sib_sleepperiod_AD_T5A5_mn	minimal	Minimal	sex + raceImputed + tdiImputed + smokingImputed + alcoholImputed + seasonAccelerometer + crcFamilyHistory	FALSE	0.953963357367568	[0.87;1.04]	0.308005754133949	0.415622222445824	95050	503
Colon Cancer	number_of_awakenings_AD_T5A5_mn	minimal	Minimal	sex + raceImputed + tdiImputed + smokingImputed + alcoholImputed + seasonAccelerometer + crcFamilyHistory	FALSE	0.953963357367569	[0.87;1.04]	0.308005754133959	0.415622222445824	95050	503
Colon Cancer	FRAG_Gini_dur_IN_day_pla	minimal	Minimal	sex + raceImputed + tdiImputed + smokingImputed + alcoholImputed + seasonAccelerometer + crcFamilyHistory	FALSE	0.956623751086179	[0.88;1.04]	0.312777519244376	0.419533918028384	95045	503
Colon Cancer	L10TIME_num	minimal	Minimal	sex + raceImputed + tdiImputed + smokingImputed + alcoholImputed + seasonAccelerometer + crcFamilyHistory	FALSE	1.04570826446784	[0.96;1.14]	0.319723488003629	0.424244712509996	95050	503
Colon Cancer	ACC_day_IN_bts_10_20_mg_pla	minimal	Minimal	sex + raceImputed + tdiImputed + smokingImputed + alcoholImputed + seasonAccelerometer + crcFamilyHistory	FALSE	1.04490907446773	[0.96;1.14]	0.320077483991916	0.424244712509996	95043	503
Colon Cancer	FRAG_mean_dur_PA_day_log	minimal	Minimal	sex + raceImputed + tdiImputed + smokingImputed + alcoholImputed + seasonAccelerometer + crcFamilyHistory	FALSE	0.957732754786048	[0.88;1.05]	0.34281025050794	0.451702918316345	95049	503
Colon Cancer	ACC_day_total_IN_mg_pla	minimal	Minimal	sex + raceImputed + tdiImputed + smokingImputed + alcoholImputed + seasonAccelerometer + crcFamilyHistory	FALSE	0.957259950391183	[0.87;1.05]	0.346329806435815	0.453671793225862	95050	503
Colon Cancer	dur_day_LIG_bts_5_10_min_wei	minimal	Minimal	sex + raceImputed + tdiImputed + smokingImputed + alcoholImputed + seasonAccelerometer + crcFamilyHistory	FALSE	0.958035768721152	[0.88;1.05]	0.353508189867566	0.460382758897295	95050	503
Colon Cancer	ACC_day_total_IN_mg_wei	minimal	Minimal	sex + raceImputed + tdiImputed + smokingImputed + alcoholImputed + seasonAccelerometer + crcFamilyHistory	FALSE	0.959652082597568	[0.88;1.05]	0.374325715553801	0.483422681882585	95050	503
Colon Cancer	cosinor_acrophase	minimal	Minimal	sex + raceImputed + tdiImputed + smokingImputed + alcoholImputed + seasonAccelerometer + crcFamilyHistory	FALSE	1.04292353399666	[0.95;1.14]	0.37551583324808	0.483422681882585	95050	503
Colon Cancer	ACC_day_IN_bts_30_60_mg_pla	minimal	Minimal	sex + raceImputed + tdiImputed + smokingImputed + alcoholImputed + seasonAccelerometer + crcFamilyHistory	FALSE	0.961431893122164	[0.88;1.05]	0.386380006435814	0.494566408237842	95035	503
Colon Cancer	dur_day_LIG_bts_5_10_min_pla	minimal	Minimal	sex + raceImputed + tdiImputed + smokingImputed + alcoholImputed + seasonAccelerometer + crcFamilyHistory	FALSE	0.961241046897554	[0.88;1.05]	0.391867573248822	0.498740547771228	95050	503
Colon Cancer	FRAG_Nfrag_sleep_spt	minimal	Minimal	sex + raceImputed + tdiImputed + smokingImputed + alcoholImputed + seasonAccelerometer + crcFamilyHistory	FALSE	0.963388310548715	[0.88;1.05]	0.409861917584475	0.517463578983015	95050	503
Colon Cancer	FRAG_Nfrag_wake_spt	minimal	Minimal	sex + raceImputed + tdiImputed + smokingImputed + alcoholImputed + seasonAccelerometer + crcFamilyHistory	FALSE	0.963492013581526	[0.88;1.05]	0.411198736870432	0.517463578983015	95050	503
Colon Cancer	M10TIME_num	minimal	Minimal	sex + raceImputed + tdiImputed + smokingImputed + alcoholImputed + seasonAccelerometer + crcFamilyHistory	FALSE	1.03930912519096	[0.95;1.14]	0.423984752316749	0.530573097871239	95050	503
Colon Cancer	mean_mvpa_steps_sqrt	minimal	Minimal	sex + raceImputed + tdiImputed + smokingImputed + alcoholImputed + seasonAccelerometer + crcFamilyHistory	FALSE	0.965777188905103	[0.88;1.06]	0.443397878219429	0.551784026228623	95050	503
Colon Cancer	cosinor_R2	minimal	Minimal	sex + raceImputed + tdiImputed + smokingImputed + alcoholImputed + seasonAccelerometer + crcFamilyHistory	FALSE	0.965824427802259	[0.88;1.06]	0.452189216168258	0.558023529128552	95050	503
Colon Cancer	afternoon_light	minimal	Minimal	sex + raceImputed + tdiImputed + smokingImputed + alcoholImputed + seasonAccelerometer + crcFamilyHistory	FALSE	0.961159294716479	[0.87;1.07]	0.453394117416949	0.558023529128552	94288	500
Colon Cancer	ACC_day_IN_bts_30_60_mg_wei	minimal	Minimal	sex + raceImputed + tdiImputed + smokingImputed + alcoholImputed + seasonAccelerometer + crcFamilyHistory	FALSE	0.967861933328703	[0.89;1.06]	0.471141115703783	0.576697321954357	95035	503
Colon Cancer	FRAG_NFragPM_PA_day_wei	minimal	Minimal	sex + raceImputed + tdiImputed + smokingImputed + alcoholImputed + seasonAccelerometer + crcFamilyHistory	FALSE	1.03189720779357	[0.95;1.13]	0.482252754407176	0.587090309713084	95050	503
Colon Cancer	FRAG_TP_PA2IN_day_wei	minimal	Minimal	sex + raceImputed + tdiImputed + smokingImputed + alcoholImputed + seasonAccelerometer + crcFamilyHistory	FALSE	1.03108197535851	[0.94;1.13]	0.493360395907356	0.597366100990528	95050	503
Colon Cancer	FRAG_mean_dur_PA_day_wei_log	minimal	Minimal	sex + raceImputed + tdiImputed + smokingImputed + alcoholImputed + seasonAccelerometer + crcFamilyHistory	FALSE	0.972112527264201	[0.89;1.06]	0.53315956110155	0.642084632724447	95050	503
Colon Cancer	FRAG_TP_wake2sleep_spt	minimal	Minimal	sex + raceImputed + tdiImputed + smokingImputed + alcoholImputed + seasonAccelerometer + crcFamilyHistory	FALSE	0.973207080734421	[0.89;1.06]	0.549594923211331	0.656528395364259	95050	503
Colon Cancer	FRAG_NFragPM_PA_day_pla	minimal	Minimal	sex + raceImputed + tdiImputed + smokingImputed + alcoholImputed + seasonAccelerometer + crcFamilyHistory	FALSE	1.02703218505935	[0.94;1.12]	0.551014903252146	0.656528395364259	95050	503
Colon Cancer	FRAG_TP_PA2IN_day_pla	minimal	Minimal	sex + raceImputed + tdiImputed + smokingImputed + alcoholImputed + seasonAccelerometer + crcFamilyHistory	FALSE	1.0262088924589	[0.94;1.12]	0.563078840998074	0.665474827097672	95050	503
Colon Cancer	M5TIME_num	minimal	Minimal	sex + raceImputed + tdiImputed + smokingImputed + alcoholImputed + seasonAccelerometer + crcFamilyHistory	FALSE	0.972285046535203	[0.88;1.07]	0.56446525512749	0.665474827097672	95050	503
Colon Cancer	ACC_day_IN_bts_20_30_mg_wei	minimal	Minimal	sex + raceImputed + tdiImputed + smokingImputed + alcoholImputed + seasonAccelerometer + crcFamilyHistory	FALSE	1.02576017434054	[0.94;1.12]	0.567962670318981	0.666092346342679	95024	503
Colon Cancer	Nbouts_day_IN_bts_20_30_pla	minimal	Minimal	sex + raceImputed + tdiImputed + smokingImputed + alcoholImputed + seasonAccelerometer + crcFamilyHistory	FALSE	0.975131699828765	[0.89;1.07]	0.577899645986017	0.674216253650353	95050	503
Colon Cancer	Nbouts_day_IN_bts_20_30_wei	minimal	Minimal	sex + raceImputed + tdiImputed + smokingImputed + alcoholImputed + seasonAccelerometer + crcFamilyHistory	FALSE	0.977722178474396	[0.89;1.07]	0.618668306445661	0.714915729937802	95050	503
Colon Cancer	FRAG_mean_dur_PA_day_pla_log	minimal	Minimal	sex + raceImputed + tdiImputed + smokingImputed + alcoholImputed + seasonAccelerometer + crcFamilyHistory	FALSE	0.977711835662443	[0.89;1.07]	0.619168087535418	0.714915729937802	95050	503
Colon Cancer	nighttime_light_log	minimal	Minimal	sex + raceImputed + tdiImputed + smokingImputed + alcoholImputed + seasonAccelerometer + crcFamilyHistory	FALSE	0.977560945854988	[0.89;1.07]	0.636765224641956	0.731463642665631	94288	500
Colon Cancer	dur_day_IN_bts_20_30_min_pla	minimal	Minimal	sex + raceImputed + tdiImputed + smokingImputed + alcoholImputed + seasonAccelerometer + crcFamilyHistory	FALSE	0.981135264780686	[0.90;1.07]	0.673047698549634	0.766064207596633	95050	503
Colon Cancer	FRAG_x0.5_dur_PA_day_pla_log	minimal	Minimal	sex + raceImputed + tdiImputed + smokingImputed + alcoholImputed + seasonAccelerometer + crcFamilyHistory	FALSE	1.01927336355137	[0.93;1.11]	0.673726111145253	0.766064207596633	95045	503
Colon Cancer	night_light_log	minimal	Minimal	sex + raceImputed + tdiImputed + smokingImputed + alcoholImputed + seasonAccelerometer + crcFamilyHistory	FALSE	1.01803829318633	[0.93;1.11]	0.689535341512473	0.780080386357545	94288	500
Colon Cancer	ACC_day_IN_bts_20_30_mg_pla	minimal	Minimal	sex + raceImputed + tdiImputed + smokingImputed + alcoholImputed + seasonAccelerometer + crcFamilyHistory	FALSE	1.01701805501641	[0.93;1.11]	0.705002353906976	0.793570488819912	95024	503
Colon Cancer	FRAG_alpha_dur_PA_day_pla	minimal	Minimal	sex + raceImputed + tdiImputed + smokingImputed + alcoholImputed + seasonAccelerometer + crcFamilyHistory	FALSE	0.983233463075676	[0.90;1.08]	0.712149966414859	0.794181465723745	95045	503
Colon Cancer	dur_day_IN_bts_20_30_min_wei	minimal	Minimal	sex + raceImputed + tdiImputed + smokingImputed + alcoholImputed + seasonAccelerometer + crcFamilyHistory	FALSE	0.98361521924639606	[0.90;1.07]	0.714348636099319	0.794181465723745	95050	503
Colon Cancer	L5VALUE_log	minimal	Minimal	sex + raceImputed + tdiImputed + smokingImputed + alcoholImputed + seasonAccelerometer + crcFamilyHistory	FALSE	0.9835265938899	[0.90;1.08]	0.716181500340163	0.794181465723745	95050	503
Colon Cancer	FRAG_W0.5_dur_PA_day_wei	minimal	Minimal	sex + raceImputed + tdiImputed + smokingImputed + alcoholImputed + seasonAccelerometer + crcFamilyHistory	FALSE	0.984231283962385	[0.90;1.08]	0.724388579971676	0.799325329623919	95045	503
Colon Cancer	sleep_efficiency_after_onset_pla	minimal	Minimal	sex + raceImputed + tdiImputed + smokingImputed + alcoholImputed + seasonAccelerometer + crcFamilyHistory	FALSE	0.984731873724391	[0.90;1.08]	0.731743649017169	0.803483222450225	95050	503
Colon Cancer	Nbouts_day_LIG_bts_10_pla	minimal	Minimal	sex + raceImputed + tdiImputed + smokingImputed + alcoholImputed + seasonAccelerometer + crcFamilyHistory	FALSE	0.987360145333289	[0.90;1.08]	0.784111282649031	0.856785011284794	95050	503
Colon Cancer	dur_day_LIG_bts_10_min_pla	minimal	Minimal	sex + raceImputed + tdiImputed + smokingImputed + alcoholImputed + seasonAccelerometer + crcFamilyHistory	FALSE	0.988217337285255	[0.90;1.08]	0.798222600136567	0.867970205973743	95050	503
Colon Cancer	FRAG_W0.5_dur_PA_day_pla	minimal	Minimal	sex + raceImputed + tdiImputed + smokingImputed + alcoholImputed + seasonAccelerometer + crcFamilyHistory	FALSE	0.988893299094507	[0.91;1.08]	0.804760384024287	0.870851816528697	95045	503
Colon Cancer	Nbouts_day_LIG_bts_10_wei	minimal	Minimal	sex + raceImputed + tdiImputed + smokingImputed + alcoholImputed + seasonAccelerometer + crcFamilyHistory	FALSE	0.989776041914408	[0.90;1.08]	0.824632213074708	0.888065460234301	95050	503
Colon Cancer	FRAG_x0.5_dur_PA_day_wei_log	minimal	Minimal	sex + raceImputed + tdiImputed + smokingImputed + alcoholImputed + seasonAccelerometer + crcFamilyHistory	FALSE	1.00856262555254	[0.92;1.10]	0.85111442597554	0.912199193390052	95045	503
Colon Cancer	WASO_AD_T5A5_mn	minimal	Minimal	sex + raceImputed + tdiImputed + smokingImputed + alcoholImputed + seasonAccelerometer + crcFamilyHistory	FALSE	1.00772932818449	[0.92;1.10]	0.862187711792208	0.919130072182736	95050	503
Colon Cancer	FRAG_alpha_dur_PA_day_wei	minimal	Minimal	sex + raceImputed + tdiImputed + smokingImputed + alcoholImputed + seasonAccelerometer + crcFamilyHistory	FALSE	0.99230355751462	[0.91;1.09]	0.865787701922131	0.919130072182736	95045	503
Colon Cancer	FRAG_TP_PA2IN_spt	minimal	Minimal	sex + raceImputed + tdiImputed + smokingImputed + alcoholImputed + seasonAccelerometer + crcFamilyHistory	FALSE	0.992735398313988	[0.91;1.09]	0.872400888458288	0.921782070823852	95050	503
Colon Cancer	FRAG_TP_sleep2wake_spt	minimal	Minimal	sex + raceImputed + tdiImputed + smokingImputed + alcoholImputed + seasonAccelerometer + crcFamilyHistory	FALSE	0.993563114704679	[0.91;1.08]	0.885466314032614	0.929979204198117	95050	503
Colon Cancer	dur_day_LIG_bts_10_min_wei	minimal	Minimal	sex + raceImputed + tdiImputed + smokingImputed + alcoholImputed + seasonAccelerometer + crcFamilyHistory	FALSE	0.993537655935014	[0.91;1.09]	0.888462275439272	0.929979204198117	95050	503
Colon Cancer	FRAG_alpha_dur_PA_day	minimal	Minimal	sex + raceImputed + tdiImputed + smokingImputed + alcoholImputed + seasonAccelerometer + crcFamilyHistory	FALSE	1.00536093775718	[0.92;1.10]	0.906958723769488	0.944924437787746	95047	503
Colon Cancer	IS	minimal	Minimal	sex + raceImputed + tdiImputed + smokingImputed + alcoholImputed + seasonAccelerometer + crcFamilyHistory	FALSE	0.996423037502024	[0.91;1.09]	0.938675719182762	0.970103162674283	95050	503
Colon Cancer	ACC_day_IN_unbt_mg_pla	minimal	Minimal	sex + raceImputed + tdiImputed + smokingImputed + alcoholImputed + seasonAccelerometer + crcFamilyHistory	FALSE	0.996622585130748	[0.91;1.09]	0.939787438840712	0.970103162674283	95045	503
Colon Cancer	ACC_day_total_VIG_mg_wei_log	minimal	Minimal	sex + raceImputed + tdiImputed + smokingImputed + alcoholImputed + seasonAccelerometer + crcFamilyHistory	FALSE	1.00398657112089	[0.89;1.13]	0.946362783354363	0.972409465465034	68757	314
Colon Cancer	SptDuration_AD_T5A5_mn	minimal	Minimal	sex + raceImputed + tdiImputed + smokingImputed + alcoholImputed + seasonAccelerometer + crcFamilyHistory	FALSE	1.00205759058456	[0.92;1.09]	0.962981934810824	0.982718121834133	95050	503
Colon Cancer	SleepDurationInSpt_AD_T5A5_mn	minimal	Minimal	sex + raceImputed + tdiImputed + smokingImputed + alcoholImputed + seasonAccelerometer + crcFamilyHistory	FALSE	0.99806622755822	[0.92;1.09]	0.965169583944238	0.982718121834133	95050	503
Colon Cancer	ACC_day_total_VIG_mg_pla_log	minimal	Minimal	sex + raceImputed + tdiImputed + smokingImputed + alcoholImputed + seasonAccelerometer + crcFamilyHistory	FALSE	0.997749104046487	[0.89;1.12]	0.969714069914272	0.982877609324872	68757	314
Colon Cancer	FRAG_x0.5_dur_PA_day_log	minimal	Minimal	sex + raceImputed + tdiImputed + smokingImputed + alcoholImputed + seasonAccelerometer + crcFamilyHistory	FALSE	0.998593570474604	[0.91;1.09]	0.975379552485936	0.984166755661484	95047	503
Colon Cancer	SleepRegularityIndex2	minimal	Minimal	sex + raceImputed + tdiImputed + smokingImputed + alcoholImputed + seasonAccelerometer + crcFamilyHistory	FALSE	0.999732769752048	[0.92;1.09]	0.99525494616324806	0.999167212818368	94936	503
Colon Cancer	ACC_day_IN_unbt_mg_wei	minimal	Minimal	sex + raceImputed + tdiImputed + smokingImputed + alcoholImputed + seasonAccelerometer + crcFamilyHistory	FALSE	1.00004678119781	[0.92;1.09]	0.999167212818368	0.999167212818368	95045	503
Colon Cancer	cosinorExt_amp	shift_work_sensitivity	Shift Work Sensitivity	sex + raceImputed + tdiImputed + smokingImputed + alcoholImputed + seasonAccelerometer + crcFamilyHistory + bmiImputed + diabetesImputed + shiftWorkHistory	FALSE	0.881840835024573	[0.80;0.97]	0.00927914534065738	0.159404060402728	95050	503
Colon Cancer	IV	shift_work_sensitivity	Shift Work Sensitivity	sex + raceImputed + tdiImputed + smokingImputed + alcoholImputed + seasonAccelerometer + crcFamilyHistory + bmiImputed + diabetesImputed + shiftWorkHistory	FALSE	1.11751714603614	[1.03;1.22]	0.0116349356986246	0.159404060402728	95050	503
Colon Cancer	phi	shift_work_sensitivity	Shift Work Sensitivity	sex + raceImputed + tdiImputed + smokingImputed + alcoholImputed + seasonAccelerometer + crcFamilyHistory + bmiImputed + diabetesImputed + shiftWorkHistory	FALSE	0.896722953918628	[0.82;0.98]	0.0133004810736484	0.159404060402728	95050	503
Colon Cancer	M5VALUE_log	shift_work_sensitivity	Shift Work Sensitivity	sex + raceImputed + tdiImputed + smokingImputed + alcoholImputed + seasonAccelerometer + crcFamilyHistory + bmiImputed + diabetesImputed + shiftWorkHistory	FALSE	0.893941754524838	[0.81;0.98]	0.0199152978419915	0.159404060402728	95050	503
Colon Cancer	cosinorExt_minimum	shift_work_sensitivity	Shift Work Sensitivity	sex + raceImputed + tdiImputed + smokingImputed + alcoholImputed + seasonAccelerometer + crcFamilyHistory + bmiImputed + diabetesImputed + shiftWorkHistory	FALSE	1.11509283921262	[1.01;1.23]	0.0242781746997102	0.159404060402728	95050	503
Colon Cancer	ABI	shift_work_sensitivity	Shift Work Sensitivity	sex + raceImputed + tdiImputed + smokingImputed + alcoholImputed + seasonAccelerometer + crcFamilyHistory + bmiImputed + diabetesImputed + shiftWorkHistory	FALSE	0.905634087376158	[0.83;0.99]	0.0281580819565974	0.159404060402728	95050	503
Colon Cancer	cosinorExt_beta_log	shift_work_sensitivity	Shift Work Sensitivity	sex + raceImputed + tdiImputed + smokingImputed + alcoholImputed + seasonAccelerometer + crcFamilyHistory + bmiImputed + diabetesImputed + shiftWorkHistory	FALSE	1.09985195975521	[1.01;1.20]	0.0293639058636605	0.159404060402728	95050	503
Colon Cancer	M10VALUE	shift_work_sensitivity	Shift Work Sensitivity	sex + raceImputed + tdiImputed + smokingImputed + alcoholImputed + seasonAccelerometer + crcFamilyHistory + bmiImputed + diabetesImputed + shiftWorkHistory	FALSE	0.903326640156986	[0.82;1.00]	0.0501017251647354	0.237983194532493	95050	503
Colon Cancer	morning_light	shift_work_sensitivity	Shift Work Sensitivity	sex + raceImputed + tdiImputed + smokingImputed + alcoholImputed + seasonAccelerometer + crcFamilyHistory + bmiImputed + diabetesImputed + shiftWorkHistory	FALSE	0.912123128751752	[0.82;1.01]	0.0814269364726265	0.343802620662201	94288	500
Colon Cancer	L5TIME_num	shift_work_sensitivity	Shift Work Sensitivity	sex + raceImputed + tdiImputed + smokingImputed + alcoholImputed + seasonAccelerometer + crcFamilyHistory + bmiImputed + diabetesImputed + shiftWorkHistory	FALSE	1.07859155103942	[0.98;1.18]	0.107627992982241	0.408986373332514	95050	503
Colon Cancer	cosinor_mes	shift_work_sensitivity	Shift Work Sensitivity	sex + raceImputed + tdiImputed + smokingImputed + alcoholImputed + seasonAccelerometer + crcFamilyHistory + bmiImputed + diabetesImputed + shiftWorkHistory	FALSE	0.938219292123232	[0.86;1.03]	0.175454421875508	0.594622347928872	95050	503
Colon Cancer	SSP	shift_work_sensitivity	Shift Work Sensitivity	sex + raceImputed + tdiImputed + smokingImputed + alcoholImputed + seasonAccelerometer + crcFamilyHistory + bmiImputed + diabetesImputed + shiftWorkHistory	FALSE	0.940432485235727	[0.86;1.03]	0.187775478293328	0.594622347928872	95050	503
Colon Cancer	evening_light	shift_work_sensitivity	Shift Work Sensitivity	sex + raceImputed + tdiImputed + smokingImputed + alcoholImputed + seasonAccelerometer + crcFamilyHistory + bmiImputed + diabetesImputed + shiftWorkHistory	FALSE	0.932169846216304	[0.84;1.04]	0.204497357278731	0.597761505891674	94288	500
Colon Cancer	total_daily_light	shift_work_sensitivity	Shift Work Sensitivity	sex + raceImputed + tdiImputed + smokingImputed + alcoholImputed + seasonAccelerometer + crcFamilyHistory + bmiImputed + diabetesImputed + shiftWorkHistory	FALSE	0.937645654978269	[0.84;1.04]	0.2259069339883	0.613175963682529	94288	500
Colon Cancer	cosinorExt_alpha	shift_work_sensitivity	Shift Work Sensitivity	sex + raceImputed + tdiImputed + smokingImputed + alcoholImputed + seasonAccelerometer + crcFamilyHistory + bmiImputed + diabetesImputed + shiftWorkHistory	FALSE	1.04668264038499	[0.96;1.14]	0.280688312699479	0.71107705883868	95050	503
Colon Cancer	cosinor_amp	shift_work_sensitivity	Shift Work Sensitivity	sex + raceImputed + tdiImputed + smokingImputed + alcoholImputed + seasonAccelerometer + crcFamilyHistory + bmiImputed + diabetesImputed + shiftWorkHistory	FALSE	0.95491400305623	[0.87;1.05]	0.334582111179702	0.714782975631562	95050	503
Colon Cancer	RA	shift_work_sensitivity	Shift Work Sensitivity	sex + raceImputed + tdiImputed + smokingImputed + alcoholImputed + seasonAccelerometer + crcFamilyHistory + bmiImputed + diabetesImputed + shiftWorkHistory	FALSE	0.957307249423745	[0.88;1.05]	0.338436364664166	0.714782975631562	95050	503
Colon Cancer	L10TIME_num	shift_work_sensitivity	Shift Work Sensitivity	sex + raceImputed + tdiImputed + smokingImputed + alcoholImputed + seasonAccelerometer + crcFamilyHistory + bmiImputed + diabetesImputed + shiftWorkHistory	FALSE	1.04366683848547	[0.96;1.14]	0.338581409509687	0.714782975631562	95050	503
Colon Cancer	number_of_awakenings_AD_T5A5_mn	shift_work_sensitivity	Shift Work Sensitivity	sex + raceImputed + tdiImputed + smokingImputed + alcoholImputed + seasonAccelerometer + crcFamilyHistory + bmiImputed + diabetesImputed + shiftWorkHistory	FALSE	0.961597885176194	[0.88;1.05]	0.397468796193063	0.722816743531133	95050	503
Colon Cancer	number_sib_sleepperiod_AD_T5A5_mn	shift_work_sensitivity	Shift Work Sensitivity	sex + raceImputed + tdiImputed + smokingImputed + alcoholImputed + seasonAccelerometer + crcFamilyHistory + bmiImputed + diabetesImputed + shiftWorkHistory	FALSE	0.961597885176198	[0.88;1.05]	0.397468796193109	0.722816743531133	95050	503
Colon Cancer	L10VALUE_log	shift_work_sensitivity	Shift Work Sensitivity	sex + raceImputed + tdiImputed + smokingImputed + alcoholImputed + seasonAccelerometer + crcFamilyHistory + bmiImputed + diabetesImputed + shiftWorkHistory	FALSE	0.96210930002826	[0.88;1.05]	0.399451358267205	0.722816743531133	95050	503
Colon Cancer	cosinor_acrophase	shift_work_sensitivity	Shift Work Sensitivity	sex + raceImputed + tdiImputed + smokingImputed + alcoholImputed + seasonAccelerometer + crcFamilyHistory + bmiImputed + diabetesImputed + shiftWorkHistory	FALSE	1.03880034692021	[0.95;1.14]	0.420716653550093	0.726692401586524	95050	503
Colon Cancer	FRAG_Nfrag_sleep_spt	shift_work_sensitivity	Shift Work Sensitivity	sex + raceImputed + tdiImputed + smokingImputed + alcoholImputed + seasonAccelerometer + crcFamilyHistory + bmiImputed + diabetesImputed + shiftWorkHistory	FALSE	0.966189471602952	[0.88;1.06]	0.447377316951847	0.729889774141952	95050	503
Colon Cancer	M10TIME_num	shift_work_sensitivity	Shift Work Sensitivity	sex + raceImputed + tdiImputed + smokingImputed + alcoholImputed + seasonAccelerometer + crcFamilyHistory + bmiImputed + diabetesImputed + shiftWorkHistory	FALSE	1.03580310118863	[0.94;1.14]	0.465683562360963	0.729889774141952	95050	503
Colon Cancer	afternoon_light	shift_work_sensitivity	Shift Work Sensitivity	sex + raceImputed + tdiImputed + smokingImputed + alcoholImputed + seasonAccelerometer + crcFamilyHistory + bmiImputed + diabetesImputed + shiftWorkHistory	FALSE	0.963406638046918	[0.87;1.07]	0.480190640882863	0.729889774141952	94288	500
Colon Cancer	L5VALUE_log	shift_work_sensitivity	Shift Work Sensitivity	sex + raceImputed + tdiImputed + smokingImputed + alcoholImputed + seasonAccelerometer + crcFamilyHistory + bmiImputed + diabetesImputed + shiftWorkHistory	FALSE	0.969999344650662	[0.89;1.06]	0.508582398270417	0.743312735933686	95050	503
Colon Cancer	nighttime_light_log	shift_work_sensitivity	Shift Work Sensitivity	sex + raceImputed + tdiImputed + smokingImputed + alcoholImputed + seasonAccelerometer + crcFamilyHistory + bmiImputed + diabetesImputed + shiftWorkHistory	FALSE	0.971687892847431	[0.88;1.07]	0.549967288076689	0.774028035070896	94288	500
Colon Cancer	M5TIME_num	shift_work_sensitivity	Shift Work Sensitivity	sex + raceImputed + tdiImputed + smokingImputed + alcoholImputed + seasonAccelerometer + crcFamilyHistory + bmiImputed + diabetesImputed + shiftWorkHistory	FALSE	0.973712499186607	[0.88;1.07]	0.58498696105578	0.793910875718558	95050	503
Colon Cancer	FRAG_TP_wake2sleep_spt	shift_work_sensitivity	Shift Work Sensitivity	sex + raceImputed + tdiImputed + smokingImputed + alcoholImputed + seasonAccelerometer + crcFamilyHistory + bmiImputed + diabetesImputed + shiftWorkHistory	FALSE	0.979932883325148	[0.90;1.07]	0.654602927581461	0.808515612561586	95050	503
Colon Cancer	SptDuration_AD_T5A5_mn	shift_work_sensitivity	Shift Work Sensitivity	sex + raceImputed + tdiImputed + smokingImputed + alcoholImputed + seasonAccelerometer + crcFamilyHistory + bmiImputed + diabetesImputed + shiftWorkHistory	FALSE	1.0197706133122	[0.93;1.11]	0.660393261655857	0.808515612561586	95050	503
Colon Cancer	night_light_log	shift_work_sensitivity	Shift Work Sensitivity	sex + raceImputed + tdiImputed + smokingImputed + alcoholImputed + seasonAccelerometer + crcFamilyHistory + bmiImputed + diabetesImputed + shiftWorkHistory	FALSE	1.01673894622856	[0.93;1.11]	0.710096598385662	0.808515612561586	94288	500
Colon Cancer	SleepDurationInSpt_AD_T5A5_mn	shift_work_sensitivity	Shift Work Sensitivity	sex + raceImputed + tdiImputed + smokingImputed + alcoholImputed + seasonAccelerometer + crcFamilyHistory + bmiImputed + diabetesImputed + shiftWorkHistory	FALSE	1.01671003937561	[0.93;1.11]	0.710521241412967	0.808515612561586	95050	503
Colon Cancer	SleepRegularityIndex2	shift_work_sensitivity	Shift Work Sensitivity	sex + raceImputed + tdiImputed + smokingImputed + alcoholImputed + seasonAccelerometer + crcFamilyHistory + bmiImputed + diabetesImputed + shiftWorkHistory	FALSE	1.01668702592075	[0.93;1.11]	0.717732771799861	0.808515612561586	94936	503
Colon Cancer	IS	shift_work_sensitivity	Shift Work Sensitivity	sex + raceImputed + tdiImputed + smokingImputed + alcoholImputed + seasonAccelerometer + crcFamilyHistory + bmiImputed + diabetesImputed + shiftWorkHistory	FALSE	1.01679016667591	[0.93;1.12]	0.723408705976156	0.808515612561586	95050	503
Colon Cancer	FRAG_TP_sleep2wake_spt	shift_work_sensitivity	Shift Work Sensitivity	sex + raceImputed + tdiImputed + smokingImputed + alcoholImputed + seasonAccelerometer + crcFamilyHistory + bmiImputed + diabetesImputed + shiftWorkHistory	FALSE	0.987848010785062	[0.90;1.08]	0.785080060547207	0.852372637165539	95050	503
Colon Cancer	cosinor_R2	shift_work_sensitivity	Shift Work Sensitivity	sex + raceImputed + tdiImputed + smokingImputed + alcoholImputed + seasonAccelerometer + crcFamilyHistory + bmiImputed + diabetesImputed + shiftWorkHistory	FALSE	0.991353312147717	[0.90;1.09]	0.853748856590865	0.889877107601687	95050	503
Colon Cancer	sleep_efficiency_after_onset_pla	shift_work_sensitivity	Shift Work Sensitivity	sex + raceImputed + tdiImputed + smokingImputed + alcoholImputed + seasonAccelerometer + crcFamilyHistory + bmiImputed + diabetesImputed + shiftWorkHistory	FALSE	0.992468303471178	[0.91;1.08]	0.86645928898059	0.889877107601687	95050	503
Colon Cancer	WASO_AD_T5A5_mn	shift_work_sensitivity	Shift Work Sensitivity	sex + raceImputed + tdiImputed + smokingImputed + alcoholImputed + seasonAccelerometer + crcFamilyHistory + bmiImputed + diabetesImputed + shiftWorkHistory	FALSE	1.00527516514914	[0.92;1.10]	0.90554960778771	0.90554960778771	95050	503
