## Supplementary Table 6. Full tiered-model results for rectal cancer for "Accelerometer-derived circadian rhythm and colorectal cancer risk in UK Biobank: a prospective cohort study"

Outcome	Exposure	model_key	model_tier	model_covariates	adjusted_for_total_accel	HazardRatio	95% CI	P-value	p_fdr	n_model	n_events
Rectal Cancer	SSP	adiposity_metabolic	Adiposity/Metabolic	sex + raceImputed + tdiImputed + smokingImputed + alcoholImputed + seasonAccelerometer + crcFamilyHistory + bmiImputed + diabetesImputed	FALSE	1.15380532360377	[1.02;1.30]	0.020425125088966	0.850868948459937	95050	269
Rectal Cancer	phi	adiposity_metabolic	Adiposity/Metabolic	sex + raceImputed + tdiImputed + smokingImputed + alcoholImputed + seasonAccelerometer + crcFamilyHistory + bmiImputed + diabetesImputed	FALSE	1.128221752171	[1.00;1.28]	0.0544398359309868	0.850868948459937	95050	269
Rectal Cancer	IV	adiposity_metabolic	Adiposity/Metabolic	sex + raceImputed + tdiImputed + smokingImputed + alcoholImputed + seasonAccelerometer + crcFamilyHistory + bmiImputed + diabetesImputed	FALSE	0.888621846854559	[0.79;1.00]	0.0595049218236616	0.850868948459937	95050	269
Rectal Cancer	Nbouts_day_LIG_bts_10_wei	adiposity_metabolic	Adiposity/Metabolic	sex + raceImputed + tdiImputed + smokingImputed + alcoholImputed + seasonAccelerometer + crcFamilyHistory + bmiImputed + diabetesImputed	FALSE	1.12173210679649	[0.99;1.26]	0.0604248271028729	0.850868948459937	95050	269
Rectal Cancer	dur_day_IN_unbt_min_wei	adiposity_metabolic	Adiposity/Metabolic	sex + raceImputed + tdiImputed + smokingImputed + alcoholImputed + seasonAccelerometer + crcFamilyHistory + bmiImputed + diabetesImputed	FALSE	1.11303397571459	[0.98;1.26]	0.0900179571034743	0.850868948459937	95050	269
Rectal Cancer	Nbouts_day_LIG_bts_10_pla	adiposity_metabolic	Adiposity/Metabolic	sex + raceImputed + tdiImputed + smokingImputed + alcoholImputed + seasonAccelerometer + crcFamilyHistory + bmiImputed + diabetesImputed	FALSE	1.1091362873669	[0.98;1.25]	0.0919687670878352	0.850868948459937	95050	269
Rectal Cancer	ACC_day_MVPA_bts_5_10_mg_wei_log	adiposity_metabolic	Adiposity/Metabolic	sex + raceImputed + tdiImputed + smokingImputed + alcoholImputed + seasonAccelerometer + crcFamilyHistory + bmiImputed + diabetesImputed	FALSE	0.903242129076516	[0.80;1.03]	0.116275705209912	0.850868948459937	94549	269
Rectal Cancer	ACC_day_MVPA_bts_5_10_mg_pla_log	adiposity_metabolic	Adiposity/Metabolic	sex + raceImputed + tdiImputed + smokingImputed + alcoholImputed + seasonAccelerometer + crcFamilyHistory + bmiImputed + diabetesImputed	FALSE	0.903924300152814	[0.80;1.03]	0.119075235803021	0.850868948459937	94549	269
Rectal Cancer	FRAG_TP_IN2LIPA_day_wei	adiposity_metabolic	Adiposity/Metabolic	sex + raceImputed + tdiImputed + smokingImputed + alcoholImputed + seasonAccelerometer + crcFamilyHistory + bmiImputed + diabetesImputed	FALSE	1.09538934266476	[0.97;1.24]	0.152488850781351	0.850868948459937	95050	269
Rectal Cancer	ACC_day_IN_bts_20_30_mg_wei	adiposity_metabolic	Adiposity/Metabolic	sex + raceImputed + tdiImputed + smokingImputed + alcoholImputed + seasonAccelerometer + crcFamilyHistory + bmiImputed + diabetesImputed	FALSE	1.09027881791585	[0.97;1.23]	0.153446555890596	0.850868948459937	95024	269
Rectal Cancer	dur_day_IN_unbt_min_pla	adiposity_metabolic	Adiposity/Metabolic	sex + raceImputed + tdiImputed + smokingImputed + alcoholImputed + seasonAccelerometer + crcFamilyHistory + bmiImputed + diabetesImputed	FALSE	1.09378357199213	[0.97;1.24]	0.157358566175246	0.850868948459937	95050	269
Rectal Cancer	afternoon_light	adiposity_metabolic	Adiposity/Metabolic	sex + raceImputed + tdiImputed + smokingImputed + alcoholImputed + seasonAccelerometer + crcFamilyHistory + bmiImputed + diabetesImputed	FALSE	1.10018240965658	[0.96;1.26]	0.161456460706026	0.850868948459937	94288	268
Rectal Cancer	total_daily_light	adiposity_metabolic	Adiposity/Metabolic	sex + raceImputed + tdiImputed + smokingImputed + alcoholImputed + seasonAccelerometer + crcFamilyHistory + bmiImputed + diabetesImputed	FALSE	1.09733159639027	[0.96;1.25]	0.169989557944354	0.850868948459937	94288	268
Rectal Cancer	cosinor_acrophase	adiposity_metabolic	Adiposity/Metabolic	sex + raceImputed + tdiImputed + smokingImputed + alcoholImputed + seasonAccelerometer + crcFamilyHistory + bmiImputed + diabetesImputed	FALSE	0.915389757553016	[0.81;1.04]	0.174632430959428	0.850868948459937	95050	269
Rectal Cancer	dur_day_IN_bts_30_60_min_wei	adiposity_metabolic	Adiposity/Metabolic	sex + raceImputed + tdiImputed + smokingImputed + alcoholImputed + seasonAccelerometer + crcFamilyHistory + bmiImputed + diabetesImputed	FALSE	0.92192965615037	[0.82;1.04]	0.189612174534185	0.850868948459937	95050	269
Rectal Cancer	dur_day_MVPA_bts_5_10_min_wei	adiposity_metabolic	Adiposity/Metabolic	sex + raceImputed + tdiImputed + smokingImputed + alcoholImputed + seasonAccelerometer + crcFamilyHistory + bmiImputed + diabetesImputed	FALSE	1.08782608923342	[0.96;1.23]	0.190424467019485	0.850868948459937	95050	269
Rectal Cancer	ACC_day_IN_bts_20_30_mg_pla	adiposity_metabolic	Adiposity/Metabolic	sex + raceImputed + tdiImputed + smokingImputed + alcoholImputed + seasonAccelerometer + crcFamilyHistory + bmiImputed + diabetesImputed	FALSE	1.08207416906321	[0.96;1.22]	0.193044737774059	0.850868948459937	95024	269
Rectal Cancer	IS	adiposity_metabolic	Adiposity/Metabolic	sex + raceImputed + tdiImputed + smokingImputed + alcoholImputed + seasonAccelerometer + crcFamilyHistory + bmiImputed + diabetesImputed	FALSE	1.08640053687135	[0.96;1.23]	0.193830796339158	0.850868948459937	95050	269
Rectal Cancer	FRAG_TP_PA2IN_spt	adiposity_metabolic	Adiposity/Metabolic	sex + raceImputed + tdiImputed + smokingImputed + alcoholImputed + seasonAccelerometer + crcFamilyHistory + bmiImputed + diabetesImputed	FALSE	0.923989090863618	[0.82;1.04]	0.196463197515472	0.850868948459937	95050	269
Rectal Cancer	dur_day_LIG_bts_5_10_min_wei	adiposity_metabolic	Adiposity/Metabolic	sex + raceImputed + tdiImputed + smokingImputed + alcoholImputed + seasonAccelerometer + crcFamilyHistory + bmiImputed + diabetesImputed	FALSE	1.0834862617605	[0.96;1.23]	0.200470023899963	0.850868948459937	95050	269
Rectal Cancer	dur_day_total_LIG_min_wei	adiposity_metabolic	Adiposity/Metabolic	sex + raceImputed + tdiImputed + smokingImputed + alcoholImputed + seasonAccelerometer + crcFamilyHistory + bmiImputed + diabetesImputed	FALSE	1.08259307364173	[0.96;1.22]	0.201950504289868	0.850868948459937	95050	269
Rectal Cancer	dur_day_LIG_bts_10_min_wei	adiposity_metabolic	Adiposity/Metabolic	sex + raceImputed + tdiImputed + smokingImputed + alcoholImputed + seasonAccelerometer + crcFamilyHistory + bmiImputed + diabetesImputed	FALSE	1.08091256997056	[0.96;1.22]	0.205857203574017	0.850868948459937	95050	269
Rectal Cancer	FRAG_NFragPM_IN_day_wei	adiposity_metabolic	Adiposity/Metabolic	sex + raceImputed + tdiImputed + smokingImputed + alcoholImputed + seasonAccelerometer + crcFamilyHistory + bmiImputed + diabetesImputed	FALSE	1.08512011505342	[0.96;1.23]	0.207105025859524	0.850868948459937	95050	269
Rectal Cancer	FRAG_TP_IN2PA_day_wei	adiposity_metabolic	Adiposity/Metabolic	sex + raceImputed + tdiImputed + smokingImputed + alcoholImputed + seasonAccelerometer + crcFamilyHistory + bmiImputed + diabetesImputed	FALSE	1.08484122679675	[0.96;1.23]	0.209659559456343	0.850868948459937	95050	269
Rectal Cancer	Nbouts_day_MVPA_bts_5_10_wei	adiposity_metabolic	Adiposity/Metabolic	sex + raceImputed + tdiImputed + smokingImputed + alcoholImputed + seasonAccelerometer + crcFamilyHistory + bmiImputed + diabetesImputed	FALSE	1.08318065543994	[0.95;1.23]	0.214674821855126	0.850868948459937	95050	269
Rectal Cancer	Nbouts_day_IN_bts_30_60_wei	adiposity_metabolic	Adiposity/Metabolic	sex + raceImputed + tdiImputed + smokingImputed + alcoholImputed + seasonAccelerometer + crcFamilyHistory + bmiImputed + diabetesImputed	FALSE	0.927153440043978	[0.82;1.05]	0.222050096174524	0.850868948459937	95050	269
Rectal Cancer	FRAG_TP_IN2LIPA_day_pla	adiposity_metabolic	Adiposity/Metabolic	sex + raceImputed + tdiImputed + smokingImputed + alcoholImputed + seasonAccelerometer + crcFamilyHistory + bmiImputed + diabetesImputed	FALSE	1.08115482855146	[0.95;1.23]	0.222915071733838	0.850868948459937	95050	269
Rectal Cancer	dur_day_IN_bts_30_60_min_pla	adiposity_metabolic	Adiposity/Metabolic	sex + raceImputed + tdiImputed + smokingImputed + alcoholImputed + seasonAccelerometer + crcFamilyHistory + bmiImputed + diabetesImputed	FALSE	0.927339026484797	[0.82;1.05]	0.223078054944751	0.850868948459937	95050	269
Rectal Cancer	evening_light	adiposity_metabolic	Adiposity/Metabolic	sex + raceImputed + tdiImputed + smokingImputed + alcoholImputed + seasonAccelerometer + crcFamilyHistory + bmiImputed + diabetesImputed	FALSE	1.0882257614667	[0.95;1.25]	0.223662523351085	0.850868948459937	94288	268
Rectal Cancer	Nbouts_day_IN_bts_20_30_wei	adiposity_metabolic	Adiposity/Metabolic	sex + raceImputed + tdiImputed + smokingImputed + alcoholImputed + seasonAccelerometer + crcFamilyHistory + bmiImputed + diabetesImputed	FALSE	1.0760484267134	[0.96;1.21]	0.225923911590772	0.850868948459937	95050	269
Rectal Cancer	FRAG_x0.5_dur_IN_day_log	adiposity_metabolic	Adiposity/Metabolic	sex + raceImputed + tdiImputed + smokingImputed + alcoholImputed + seasonAccelerometer + crcFamilyHistory + bmiImputed + diabetesImputed	FALSE	0.925110851195254	[0.82;1.05]	0.227747688631399	0.850868948459937	95047	269
Rectal Cancer	Nbouts_day_LIG_bts_5_10_wei	adiposity_metabolic	Adiposity/Metabolic	sex + raceImputed + tdiImputed + smokingImputed + alcoholImputed + seasonAccelerometer + crcFamilyHistory + bmiImputed + diabetesImputed	FALSE	1.07837424040897	[0.95;1.22]	0.228272825829593	0.850868948459937	95050	269
Rectal Cancer	FRAG_TP_IN2LIPA_day	adiposity_metabolic	Adiposity/Metabolic	sex + raceImputed + tdiImputed + smokingImputed + alcoholImputed + seasonAccelerometer + crcFamilyHistory + bmiImputed + diabetesImputed	FALSE	1.07998015415215	[0.95;1.22]	0.229591086182659	0.850868948459937	95050	269
Rectal Cancer	dur_day_LIG_bts_5_10_min_pla	adiposity_metabolic	Adiposity/Metabolic	sex + raceImputed + tdiImputed + smokingImputed + alcoholImputed + seasonAccelerometer + crcFamilyHistory + bmiImputed + diabetesImputed	FALSE	1.07719542775989	[0.95;1.22]	0.235358709019284	0.850868948459937	95050	269
Rectal Cancer	dur_day_MVPA_bts_5_10_min_pla	adiposity_metabolic	Adiposity/Metabolic	sex + raceImputed + tdiImputed + smokingImputed + alcoholImputed + seasonAccelerometer + crcFamilyHistory + bmiImputed + diabetesImputed	FALSE	1.07938706133763	[0.95;1.22]	0.23627024922168	0.850868948459937	95050	269
Rectal Cancer	FRAG_Nfrag_IN2LIPA_day_wei	adiposity_metabolic	Adiposity/Metabolic	sex + raceImputed + tdiImputed + smokingImputed + alcoholImputed + seasonAccelerometer + crcFamilyHistory + bmiImputed + diabetesImputed	FALSE	1.07638989161558	[0.95;1.22]	0.238535699346412	0.850868948459937	95050	269
Rectal Cancer	dur_day_LIG_bts_10_min_pla	adiposity_metabolic	Adiposity/Metabolic	sex + raceImputed + tdiImputed + smokingImputed + alcoholImputed + seasonAccelerometer + crcFamilyHistory + bmiImputed + diabetesImputed	FALSE	1.07458036909489	[0.95;1.21]	0.243807880239693	0.850868948459937	95050	269
Rectal Cancer	L5TIME_num	adiposity_metabolic	Adiposity/Metabolic	sex + raceImputed + tdiImputed + smokingImputed + alcoholImputed + seasonAccelerometer + crcFamilyHistory + bmiImputed + diabetesImputed	FALSE	0.927665464586675	[0.82;1.05]	0.250669932250816	0.850868948459937	95050	269
Rectal Cancer	FRAG_Nfrag_LIPA_day_wei	adiposity_metabolic	Adiposity/Metabolic	sex + raceImputed + tdiImputed + smokingImputed + alcoholImputed + seasonAccelerometer + crcFamilyHistory + bmiImputed + diabetesImputed	FALSE	1.07677950973697	[0.95;1.22]	0.254865497582222	0.850868948459937	95050	269
Rectal Cancer	cosinorExt_amp	adiposity_metabolic	Adiposity/Metabolic	sex + raceImputed + tdiImputed + smokingImputed + alcoholImputed + seasonAccelerometer + crcFamilyHistory + bmiImputed + diabetesImputed	FALSE	1.06797110966317	[0.95;1.20]	0.256240580521453	0.850868948459937	95050	269
Rectal Cancer	Nbouts_day_MVPA_bts_5_10_pla	adiposity_metabolic	Adiposity/Metabolic	sex + raceImputed + tdiImputed + smokingImputed + alcoholImputed + seasonAccelerometer + crcFamilyHistory + bmiImputed + diabetesImputed	FALSE	1.07580641217436	[0.95;1.22]	0.257894839287333	0.850868948459937	95050	269
Rectal Cancer	Nbouts_day_IN_bts_30_60_pla	adiposity_metabolic	Adiposity/Metabolic	sex + raceImputed + tdiImputed + smokingImputed + alcoholImputed + seasonAccelerometer + crcFamilyHistory + bmiImputed + diabetesImputed	FALSE	0.933327875639605	[0.83;1.05]	0.264874564867783	0.850868948459937	95050	269
Rectal Cancer	dur_day_total_LIG_min_pla	adiposity_metabolic	Adiposity/Metabolic	sex + raceImputed + tdiImputed + smokingImputed + alcoholImputed + seasonAccelerometer + crcFamilyHistory + bmiImputed + diabetesImputed	FALSE	1.07180749058296	[0.95;1.21]	0.266002465028024	0.850868948459937	95050	269
Rectal Cancer	morning_light	adiposity_metabolic	Adiposity/Metabolic	sex + raceImputed + tdiImputed + smokingImputed + alcoholImputed + seasonAccelerometer + crcFamilyHistory + bmiImputed + diabetesImputed	FALSE	1.07622865029072	[0.95;1.23]	0.266461988219818	0.850868948459937	94288	268
Rectal Cancer	M10TIME_num	adiposity_metabolic	Adiposity/Metabolic	sex + raceImputed + tdiImputed + smokingImputed + alcoholImputed + seasonAccelerometer + crcFamilyHistory + bmiImputed + diabetesImputed	FALSE	0.929025370670416	[0.82;1.06]	0.267513019689175	0.850868948459937	95050	269
Rectal Cancer	FRAG_alpha_dur_IN_day	adiposity_metabolic	Adiposity/Metabolic	sex + raceImputed + tdiImputed + smokingImputed + alcoholImputed + seasonAccelerometer + crcFamilyHistory + bmiImputed + diabetesImputed	FALSE	1.07360583870094	[0.95;1.22]	0.268740520930398	0.850868948459937	95047	269
Rectal Cancer	FRAG_alpha_dur_IN_day_wei	adiposity_metabolic	Adiposity/Metabolic	sex + raceImputed + tdiImputed + smokingImputed + alcoholImputed + seasonAccelerometer + crcFamilyHistory + bmiImputed + diabetesImputed	FALSE	1.07324752113942	[0.95;1.22]	0.270885118035348	0.850868948459937	95045	269
Rectal Cancer	Nbouts_day_LIG_bts_5_10_pla	adiposity_metabolic	Adiposity/Metabolic	sex + raceImputed + tdiImputed + smokingImputed + alcoholImputed + seasonAccelerometer + crcFamilyHistory + bmiImputed + diabetesImputed	FALSE	1.07108097167545	[0.95;1.21]	0.273204102312948	0.850868948459937	95050	269
Rectal Cancer	FRAG_W0.5_dur_PA_day	adiposity_metabolic	Adiposity/Metabolic	sex + raceImputed + tdiImputed + smokingImputed + alcoholImputed + seasonAccelerometer + crcFamilyHistory + bmiImputed + diabetesImputed	FALSE	1.07073020613207	[0.94;1.21]	0.285890835725868	0.850868948459937	95047	269
Rectal Cancer	FRAG_TP_IN2PA_day	adiposity_metabolic	Adiposity/Metabolic	sex + raceImputed + tdiImputed + smokingImputed + alcoholImputed + seasonAccelerometer + crcFamilyHistory + bmiImputed + diabetesImputed	FALSE	1.07158337297645	[0.94;1.22]	0.289307894487952	0.850868948459937	95050	269
Rectal Cancer	FRAG_NFragPM_IN_day_pla	adiposity_metabolic	Adiposity/Metabolic	sex + raceImputed + tdiImputed + smokingImputed + alcoholImputed + seasonAccelerometer + crcFamilyHistory + bmiImputed + diabetesImputed	FALSE	1.07136129479534	[0.94;1.22]	0.289851122330648	0.850868948459937	95050	269
Rectal Cancer	FRAG_TP_IN2PA_day_pla	adiposity_metabolic	Adiposity/Metabolic	sex + raceImputed + tdiImputed + smokingImputed + alcoholImputed + seasonAccelerometer + crcFamilyHistory + bmiImputed + diabetesImputed	FALSE	1.07073427929831	[0.94;1.22]	0.295121324473375	0.850868948459937	95050	269
Rectal Cancer	FRAG_alpha_dur_PA_day_pla	adiposity_metabolic	Adiposity/Metabolic	sex + raceImputed + tdiImputed + smokingImputed + alcoholImputed + seasonAccelerometer + crcFamilyHistory + bmiImputed + diabetesImputed	FALSE	0.935979462659546	[0.83;1.06]	0.299981849687276	0.850868948459937	95045	269
Rectal Cancer	M5VALUE_log	adiposity_metabolic	Adiposity/Metabolic	sex + raceImputed + tdiImputed + smokingImputed + alcoholImputed + seasonAccelerometer + crcFamilyHistory + bmiImputed + diabetesImputed	FALSE	1.06994605941962	[0.94;1.22]	0.300198281420566	0.850868948459937	95050	269
Rectal Cancer	FRAG_alpha_dur_PA_day_wei	adiposity_metabolic	Adiposity/Metabolic	sex + raceImputed + tdiImputed + smokingImputed + alcoholImputed + seasonAccelerometer + crcFamilyHistory + bmiImputed + diabetesImputed	FALSE	0.936375244639082	[0.83;1.06]	0.303159864418457	0.850868948459937	95045	269
Rectal Cancer	night_light_log	adiposity_metabolic	Adiposity/Metabolic	sex + raceImputed + tdiImputed + smokingImputed + alcoholImputed + seasonAccelerometer + crcFamilyHistory + bmiImputed + diabetesImputed	FALSE	1.06456058235669	[0.94;1.20]	0.306176985288016	0.850868948459937	94288	268
Rectal Cancer	FRAG_Nfrag_PA2IN_day_wei	adiposity_metabolic	Adiposity/Metabolic	sex + raceImputed + tdiImputed + smokingImputed + alcoholImputed + seasonAccelerometer + crcFamilyHistory + bmiImputed + diabetesImputed	FALSE	1.0667568798073	[0.94;1.21]	0.312386796186756	0.850868948459937	95050	269
Rectal Cancer	FRAG_Nfrag_PA_day_wei	adiposity_metabolic	Adiposity/Metabolic	sex + raceImputed + tdiImputed + smokingImputed + alcoholImputed + seasonAccelerometer + crcFamilyHistory + bmiImputed + diabetesImputed	FALSE	1.0667568798073	[0.94;1.21]	0.312386796186756	0.850868948459937	95050	269
Rectal Cancer	FRAG_Nfrag_IN2PA_day_wei	adiposity_metabolic	Adiposity/Metabolic	sex + raceImputed + tdiImputed + smokingImputed + alcoholImputed + seasonAccelerometer + crcFamilyHistory + bmiImputed + diabetesImputed	FALSE	1.06657079778559	[0.94;1.21]	0.313717921948406	0.850868948459937	95050	269
Rectal Cancer	FRAG_Nfrag_IN_day_wei	adiposity_metabolic	Adiposity/Metabolic	sex + raceImputed + tdiImputed + smokingImputed + alcoholImputed + seasonAccelerometer + crcFamilyHistory + bmiImputed + diabetesImputed	FALSE	1.06657079778559	[0.94;1.21]	0.313717921948406	0.850868948459937	95050	269
Rectal Cancer	cosinorExt_minimum	adiposity_metabolic	Adiposity/Metabolic	sex + raceImputed + tdiImputed + smokingImputed + alcoholImputed + seasonAccelerometer + crcFamilyHistory + bmiImputed + diabetesImputed	FALSE	0.943106281272819	[0.84;1.06]	0.319631859286792	0.850868948459937	95050	269
Rectal Cancer	ACC_day_IN_bts_90_mg_pla	adiposity_metabolic	Adiposity/Metabolic	sex + raceImputed + tdiImputed + smokingImputed + alcoholImputed + seasonAccelerometer + crcFamilyHistory + bmiImputed + diabetesImputed	FALSE	0.936204948530059	[0.82;1.07]	0.321999790142415	0.850868948459937	92961	263
Rectal Cancer	FRAG_TP_PA2IN_day_pla	adiposity_metabolic	Adiposity/Metabolic	sex + raceImputed + tdiImputed + smokingImputed + alcoholImputed + seasonAccelerometer + crcFamilyHistory + bmiImputed + diabetesImputed	FALSE	0.939191291047686	[0.83;1.06]	0.323695499830697	0.850868948459937	95050	269
Rectal Cancer	FRAG_NFragPM_PA_day_pla	adiposity_metabolic	Adiposity/Metabolic	sex + raceImputed + tdiImputed + smokingImputed + alcoholImputed + seasonAccelerometer + crcFamilyHistory + bmiImputed + diabetesImputed	FALSE	0.939444821372379	[0.83;1.06]	0.325674780610458	0.850868948459937	95050	269
Rectal Cancer	FRAG_Nfrag_IN2LIPA_day	adiposity_metabolic	Adiposity/Metabolic	sex + raceImputed + tdiImputed + smokingImputed + alcoholImputed + seasonAccelerometer + crcFamilyHistory + bmiImputed + diabetesImputed	FALSE	1.06346946307587	[0.94;1.20]	0.325684234105301	0.850868948459937	95050	269
Rectal Cancer	Nbouts_day_IN_bts_90_wei	adiposity_metabolic	Adiposity/Metabolic	sex + raceImputed + tdiImputed + smokingImputed + alcoholImputed + seasonAccelerometer + crcFamilyHistory + bmiImputed + diabetesImputed	FALSE	0.939643969563136	[0.83;1.07]	0.330775382523883	0.850868948459937	95050	269
Rectal Cancer	FRAG_TP_PA2IN_day_wei	adiposity_metabolic	Adiposity/Metabolic	sex + raceImputed + tdiImputed + smokingImputed + alcoholImputed + seasonAccelerometer + crcFamilyHistory + bmiImputed + diabetesImputed	FALSE	0.940478216152218	[0.83;1.07]	0.334310291131202	0.850868948459937	95050	269
Rectal Cancer	FRAG_mean_dur_IN_day_wei_log	adiposity_metabolic	Adiposity/Metabolic	sex + raceImputed + tdiImputed + smokingImputed + alcoholImputed + seasonAccelerometer + crcFamilyHistory + bmiImputed + diabetesImputed	FALSE	0.939343889223088	[0.83;1.07]	0.334524449972819	0.850868948459937	95050	269
Rectal Cancer	FRAG_NFragPM_PA_day_wei	adiposity_metabolic	Adiposity/Metabolic	sex + raceImputed + tdiImputed + smokingImputed + alcoholImputed + seasonAccelerometer + crcFamilyHistory + bmiImputed + diabetesImputed	FALSE	0.940865222025317	[0.83;1.07]	0.337430933796977	0.850868948459937	95050	269
Rectal Cancer	dur_day_total_IN_min_wei	adiposity_metabolic	Adiposity/Metabolic	sex + raceImputed + tdiImputed + smokingImputed + alcoholImputed + seasonAccelerometer + crcFamilyHistory + bmiImputed + diabetesImputed	FALSE	0.93967083224518	[0.83;1.07]	0.340009311516187	0.850868948459937	95050	269
Rectal Cancer	FRAG_Nfrag_LIPA_day	adiposity_metabolic	Adiposity/Metabolic	sex + raceImputed + tdiImputed + smokingImputed + alcoholImputed + seasonAccelerometer + crcFamilyHistory + bmiImputed + diabetesImputed	FALSE	1.06323545199525	[0.94;1.21]	0.343291784345055	0.850868948459937	95050	269
Rectal Cancer	FRAG_mean_dur_IN_day_log	adiposity_metabolic	Adiposity/Metabolic	sex + raceImputed + tdiImputed + smokingImputed + alcoholImputed + seasonAccelerometer + crcFamilyHistory + bmiImputed + diabetesImputed	FALSE	0.940344639540589	[0.83;1.07]	0.343340037681969	0.850868948459937	95049	269
Rectal Cancer	FRAG_alpha_dur_IN_day_pla	adiposity_metabolic	Adiposity/Metabolic	sex + raceImputed + tdiImputed + smokingImputed + alcoholImputed + seasonAccelerometer + crcFamilyHistory + bmiImputed + diabetesImputed	FALSE	1.06270682703455	[0.94;1.21]	0.344967574942486	0.850868948459937	95045	269
Rectal Cancer	Nbouts_day_IN_bts_20_30_pla	adiposity_metabolic	Adiposity/Metabolic	sex + raceImputed + tdiImputed + smokingImputed + alcoholImputed + seasonAccelerometer + crcFamilyHistory + bmiImputed + diabetesImputed	FALSE	1.05895846447692	[0.94;1.19]	0.345105581004536	0.850868948459937	95050	269
Rectal Cancer	FRAG_NFragPM_IN_day	adiposity_metabolic	Adiposity/Metabolic	sex + raceImputed + tdiImputed + smokingImputed + alcoholImputed + seasonAccelerometer + crcFamilyHistory + bmiImputed + diabetesImputed	FALSE	1.06332615076404	[0.94;1.21]	0.346806401530257	0.850868948459937	95049	269
Rectal Cancer	dur_day_total_IN_min_pla	adiposity_metabolic	Adiposity/Metabolic	sex + raceImputed + tdiImputed + smokingImputed + alcoholImputed + seasonAccelerometer + crcFamilyHistory + bmiImputed + diabetesImputed	FALSE	0.941132032593993	[0.83;1.07]	0.352522991475407	0.850868948459937	95050	269
Rectal Cancer	FRAG_Nfrag_LIPA_day_pla	adiposity_metabolic	Adiposity/Metabolic	sex + raceImputed + tdiImputed + smokingImputed + alcoholImputed + seasonAccelerometer + crcFamilyHistory + bmiImputed + diabetesImputed	FALSE	1.06235508314164	[0.94;1.21]	0.352542807841182	0.850868948459937	95050	269
Rectal Cancer	FRAG_x0.5_dur_IN_day_wei_log	adiposity_metabolic	Adiposity/Metabolic	sex + raceImputed + tdiImputed + smokingImputed + alcoholImputed + seasonAccelerometer + crcFamilyHistory + bmiImputed + diabetesImputed	FALSE	0.942834395468713	[0.83;1.07]	0.359648680303985	0.850868948459937	95045	269
Rectal Cancer	dur_day_IN_bts_20_30_min_wei	adiposity_metabolic	Adiposity/Metabolic	sex + raceImputed + tdiImputed + smokingImputed + alcoholImputed + seasonAccelerometer + crcFamilyHistory + bmiImputed + diabetesImputed	FALSE	1.05690152983755	[0.94;1.19]	0.361205225571265	0.850868948459937	95050	269
Rectal Cancer	ABI	adiposity_metabolic	Adiposity/Metabolic	sex + raceImputed + tdiImputed + smokingImputed + alcoholImputed + seasonAccelerometer + crcFamilyHistory + bmiImputed + diabetesImputed	FALSE	1.05920434271141	[0.94;1.20]	0.363583077310658	0.850868948459937	95050	269
Rectal Cancer	FRAG_Nfrag_IN2LIPA_day_pla	adiposity_metabolic	Adiposity/Metabolic	sex + raceImputed + tdiImputed + smokingImputed + alcoholImputed + seasonAccelerometer + crcFamilyHistory + bmiImputed + diabetesImputed	FALSE	1.05820640699351	[0.94;1.20]	0.366194494654711	0.850868948459937	95050	269
Rectal Cancer	FRAG_W0.5_dur_IN_day	adiposity_metabolic	Adiposity/Metabolic	sex + raceImputed + tdiImputed + smokingImputed + alcoholImputed + seasonAccelerometer + crcFamilyHistory + bmiImputed + diabetesImputed	FALSE	0.944158223361403	[0.83;1.07]	0.369341345736959	0.850868948459937	95047	269
Rectal Cancer	FRAG_SD_dur_IN_day_wei_log	adiposity_metabolic	Adiposity/Metabolic	sex + raceImputed + tdiImputed + smokingImputed + alcoholImputed + seasonAccelerometer + crcFamilyHistory + bmiImputed + diabetesImputed	FALSE	0.943965654932922	[0.83;1.07]	0.372187315695162	0.850868948459937	95045	269
Rectal Cancer	dur_day_IN_bts_10_20_min_pla	adiposity_metabolic	Adiposity/Metabolic	sex + raceImputed + tdiImputed + smokingImputed + alcoholImputed + seasonAccelerometer + crcFamilyHistory + bmiImputed + diabetesImputed	FALSE	0.945895088544462	[0.84;1.07]	0.376286642457254	0.850868948459937	95050	269
Rectal Cancer	RA	adiposity_metabolic	Adiposity/Metabolic	sex + raceImputed + tdiImputed + smokingImputed + alcoholImputed + seasonAccelerometer + crcFamilyHistory + bmiImputed + diabetesImputed	FALSE	1.06077452443935	[0.93;1.21]	0.376390741447609	0.850868948459937	95050	269
Rectal Cancer	Nbouts_day_IN_bts_10_20_pla	adiposity_metabolic	Adiposity/Metabolic	sex + raceImputed + tdiImputed + smokingImputed + alcoholImputed + seasonAccelerometer + crcFamilyHistory + bmiImputed + diabetesImputed	FALSE	0.946107557048669	[0.84;1.07]	0.380395536590631	0.850868948459937	95050	269
Rectal Cancer	FRAG_mean_dur_PA_day_pla_log	adiposity_metabolic	Adiposity/Metabolic	sex + raceImputed + tdiImputed + smokingImputed + alcoholImputed + seasonAccelerometer + crcFamilyHistory + bmiImputed + diabetesImputed	FALSE	1.05589248877542	[0.93;1.19]	0.38286999945301	0.850868948459937	95050	269
Rectal Cancer	FRAG_CoV_dur_IN_day	adiposity_metabolic	Adiposity/Metabolic	sex + raceImputed + tdiImputed + smokingImputed + alcoholImputed + seasonAccelerometer + crcFamilyHistory + bmiImputed + diabetesImputed	FALSE	1.05413185281698	[0.93;1.19]	0.392037440648006	0.850868948459937	95047	269
Rectal Cancer	FRAG_Gini_dur_IN_day	adiposity_metabolic	Adiposity/Metabolic	sex + raceImputed + tdiImputed + smokingImputed + alcoholImputed + seasonAccelerometer + crcFamilyHistory + bmiImputed + diabetesImputed	FALSE	1.05272194489104	[0.94;1.18]	0.394373381478119	0.850868948459937	95047	269
Rectal Cancer	FRAG_Nfrag_IN2PA_day	adiposity_metabolic	Adiposity/Metabolic	sex + raceImputed + tdiImputed + smokingImputed + alcoholImputed + seasonAccelerometer + crcFamilyHistory + bmiImputed + diabetesImputed	FALSE	1.05571143577925	[0.93;1.20]	0.395106791830096	0.850868948459937	95050	269
Rectal Cancer	FRAG_Nfrag_IN_day	adiposity_metabolic	Adiposity/Metabolic	sex + raceImputed + tdiImputed + smokingImputed + alcoholImputed + seasonAccelerometer + crcFamilyHistory + bmiImputed + diabetesImputed	FALSE	1.05571143577925	[0.93;1.20]	0.395106791830096	0.850868948459937	95050	269
Rectal Cancer	FRAG_Nfrag_PA2IN_day	adiposity_metabolic	Adiposity/Metabolic	sex + raceImputed + tdiImputed + smokingImputed + alcoholImputed + seasonAccelerometer + crcFamilyHistory + bmiImputed + diabetesImputed	FALSE	1.05506038568007	[0.93;1.20]	0.400520029519718	0.850868948459937	95050	269
Rectal Cancer	FRAG_Nfrag_PA_day	adiposity_metabolic	Adiposity/Metabolic	sex + raceImputed + tdiImputed + smokingImputed + alcoholImputed + seasonAccelerometer + crcFamilyHistory + bmiImputed + diabetesImputed	FALSE	1.05506038568007	[0.93;1.20]	0.400520029519718	0.850868948459937	95050	269
Rectal Cancer	FRAG_SD_dur_PA_day_pla_log	adiposity_metabolic	Adiposity/Metabolic	sex + raceImputed + tdiImputed + smokingImputed + alcoholImputed + seasonAccelerometer + crcFamilyHistory + bmiImputed + diabetesImputed	FALSE	1.0525268835169	[0.93;1.19]	0.407408353986016	0.850868948459937	95045	269
Rectal Cancer	FRAG_mean_dur_PA_day_wei_log	adiposity_metabolic	Adiposity/Metabolic	sex + raceImputed + tdiImputed + smokingImputed + alcoholImputed + seasonAccelerometer + crcFamilyHistory + bmiImputed + diabetesImputed	FALSE	1.05277091006346	[0.93;1.19]	0.409398404595248	0.850868948459937	95050	269
Rectal Cancer	ACC_day_LIG_bts_10_mg_wei	adiposity_metabolic	Adiposity/Metabolic	sex + raceImputed + tdiImputed + smokingImputed + alcoholImputed + seasonAccelerometer + crcFamilyHistory + bmiImputed + diabetesImputed	FALSE	0.951518873158474	[0.84;1.07]	0.415832610129305	0.850868948459937	95024	269
Rectal Cancer	FRAG_x0.5_dur_PA_day_pla_log	adiposity_metabolic	Adiposity/Metabolic	sex + raceImputed + tdiImputed + smokingImputed + alcoholImputed + seasonAccelerometer + crcFamilyHistory + bmiImputed + diabetesImputed	FALSE	1.0519835809756	[0.93;1.19]	0.418071538777825	0.850868948459937	95045	269
Rectal Cancer	Nbouts_day_IN_bts_90_pla	adiposity_metabolic	Adiposity/Metabolic	sex + raceImputed + tdiImputed + smokingImputed + alcoholImputed + seasonAccelerometer + crcFamilyHistory + bmiImputed + diabetesImputed	FALSE	0.949982474985918	[0.84;1.08]	0.421060321586686	0.850868948459937	95050	269
Rectal Cancer	FRAG_x0.5_dur_PA_day_wei_log	adiposity_metabolic	Adiposity/Metabolic	sex + raceImputed + tdiImputed + smokingImputed + alcoholImputed + seasonAccelerometer + crcFamilyHistory + bmiImputed + diabetesImputed	FALSE	1.05128289610035	[0.93;1.19]	0.424177784158776	0.850868948459937	95045	269
Rectal Cancer	FRAG_alpha_dur_PA_day	adiposity_metabolic	Adiposity/Metabolic	sex + raceImputed + tdiImputed + smokingImputed + alcoholImputed + seasonAccelerometer + crcFamilyHistory + bmiImputed + diabetesImputed	FALSE	0.9506181429778	[0.84;1.08]	0.427046006389943	0.850868948459937	95047	269
Rectal Cancer	dur_day_IN_bts_10_20_min_wei	adiposity_metabolic	Adiposity/Metabolic	sex + raceImputed + tdiImputed + smokingImputed + alcoholImputed + seasonAccelerometer + crcFamilyHistory + bmiImputed + diabetesImputed	FALSE	0.951909366667461	[0.84;1.08]	0.432751464169751	0.850868948459937	95050	269
Rectal Cancer	ACC_day_total_IN_mg_wei	adiposity_metabolic	Adiposity/Metabolic	sex + raceImputed + tdiImputed + smokingImputed + alcoholImputed + seasonAccelerometer + crcFamilyHistory + bmiImputed + diabetesImputed	FALSE	1.05062832598203	[0.93;1.19]	0.434367842200766	0.850868948459937	95050	269
Rectal Cancer	ACC_day_LIG_bts_10_mg_pla	adiposity_metabolic	Adiposity/Metabolic	sex + raceImputed + tdiImputed + smokingImputed + alcoholImputed + seasonAccelerometer + crcFamilyHistory + bmiImputed + diabetesImputed	FALSE	0.953816639980976	[0.85;1.08]	0.438611149279307	0.850868948459937	95024	269
Rectal Cancer	sleep_efficiency_after_onset_pla	adiposity_metabolic	Adiposity/Metabolic	sex + raceImputed + tdiImputed + smokingImputed + alcoholImputed + seasonAccelerometer + crcFamilyHistory + bmiImputed + diabetesImputed	FALSE	1.04928216859849	[0.93;1.19]	0.443329581182076	0.850868948459937	95050	269
Rectal Cancer	ACC_day_IN_bts_90_mg_wei	adiposity_metabolic	Adiposity/Metabolic	sex + raceImputed + tdiImputed + smokingImputed + alcoholImputed + seasonAccelerometer + crcFamilyHistory + bmiImputed + diabetesImputed	FALSE	0.950563384754158	[0.83;1.08]	0.444189752361404	0.850868948459937	92961	263
Rectal Cancer	Nbouts_day_IN_bts_10_20_wei	adiposity_metabolic	Adiposity/Metabolic	sex + raceImputed + tdiImputed + smokingImputed + alcoholImputed + seasonAccelerometer + crcFamilyHistory + bmiImputed + diabetesImputed	FALSE	0.953078454684873	[0.84;1.08]	0.446269442598333	0.850868948459937	95050	269
Rectal Cancer	FRAG_SD_dur_PA_day_wei_log	adiposity_metabolic	Adiposity/Metabolic	sex + raceImputed + tdiImputed + smokingImputed + alcoholImputed + seasonAccelerometer + crcFamilyHistory + bmiImputed + diabetesImputed	FALSE	1.04813392642012	[0.93;1.18]	0.446780601550776	0.850868948459937	95045	269
Rectal Cancer	FRAG_mean_dur_IN_day_pla_log	adiposity_metabolic	Adiposity/Metabolic	sex + raceImputed + tdiImputed + smokingImputed + alcoholImputed + seasonAccelerometer + crcFamilyHistory + bmiImputed + diabetesImputed	FALSE	0.952494943248412	[0.84;1.08]	0.452379807952296	0.850868948459937	95050	269
Rectal Cancer	cosinor_mes	adiposity_metabolic	Adiposity/Metabolic	sex + raceImputed + tdiImputed + smokingImputed + alcoholImputed + seasonAccelerometer + crcFamilyHistory + bmiImputed + diabetesImputed	FALSE	1.04917406230508	[0.93;1.19]	0.452961532035131	0.850868948459937	95050	269
Rectal Cancer	FRAG_Nfrag_PA2IN_day_pla	adiposity_metabolic	Adiposity/Metabolic	sex + raceImputed + tdiImputed + smokingImputed + alcoholImputed + seasonAccelerometer + crcFamilyHistory + bmiImputed + diabetesImputed	FALSE	1.04877984292559	[0.92;1.19]	0.45758363518201	0.850868948459937	95050	269
Rectal Cancer	FRAG_Nfrag_PA_day_pla	adiposity_metabolic	Adiposity/Metabolic	sex + raceImputed + tdiImputed + smokingImputed + alcoholImputed + seasonAccelerometer + crcFamilyHistory + bmiImputed + diabetesImputed	FALSE	1.04877984292559	[0.92;1.19]	0.45758363518201	0.850868948459937	95050	269
Rectal Cancer	FRAG_x0.5_dur_IN_day_pla_log	adiposity_metabolic	Adiposity/Metabolic	sex + raceImputed + tdiImputed + smokingImputed + alcoholImputed + seasonAccelerometer + crcFamilyHistory + bmiImputed + diabetesImputed	FALSE	0.95381709568137	[0.84;1.08]	0.46058735711569	0.850868948459937	95045	269
Rectal Cancer	FRAG_Nfrag_IN2PA_day_pla	adiposity_metabolic	Adiposity/Metabolic	sex + raceImputed + tdiImputed + smokingImputed + alcoholImputed + seasonAccelerometer + crcFamilyHistory + bmiImputed + diabetesImputed	FALSE	1.04831023147798	[0.92;1.19]	0.461867823687157	0.850868948459937	95050	269
Rectal Cancer	FRAG_Nfrag_IN_day_pla	adiposity_metabolic	Adiposity/Metabolic	sex + raceImputed + tdiImputed + smokingImputed + alcoholImputed + seasonAccelerometer + crcFamilyHistory + bmiImputed + diabetesImputed	FALSE	1.04831023147798	[0.92;1.19]	0.461867823687157	0.850868948459937	95050	269
Rectal Cancer	FRAG_NFragPM_PA_day	adiposity_metabolic	Adiposity/Metabolic	sex + raceImputed + tdiImputed + smokingImputed + alcoholImputed + seasonAccelerometer + crcFamilyHistory + bmiImputed + diabetesImputed	FALSE	0.954541548287099	[0.84;1.08]	0.46208486922757	0.850868948459937	95049	269
Rectal Cancer	FRAG_TP_PA2IN_day	adiposity_metabolic	Adiposity/Metabolic	sex + raceImputed + tdiImputed + smokingImputed + alcoholImputed + seasonAccelerometer + crcFamilyHistory + bmiImputed + diabetesImputed	FALSE	0.954554747321678	[0.84;1.08]	0.462254422946069	0.850868948459937	95050	269
Rectal Cancer	FRAG_mean_dur_MVPA_day_log	adiposity_metabolic	Adiposity/Metabolic	sex + raceImputed + tdiImputed + smokingImputed + alcoholImputed + seasonAccelerometer + crcFamilyHistory + bmiImputed + diabetesImputed	FALSE	1.04667688092898	[0.93;1.18]	0.464689841922012	0.850868948459937	95031	269
Rectal Cancer	FRAG_CoV_dur_IN_day_wei	adiposity_metabolic	Adiposity/Metabolic	sex + raceImputed + tdiImputed + smokingImputed + alcoholImputed + seasonAccelerometer + crcFamilyHistory + bmiImputed + diabetesImputed	FALSE	1.04604897121214	[0.93;1.18]	0.465804411806606	0.850868948459937	95045	269
Rectal Cancer	FRAG_W0.5_dur_IN_day_wei	adiposity_metabolic	Adiposity/Metabolic	sex + raceImputed + tdiImputed + smokingImputed + alcoholImputed + seasonAccelerometer + crcFamilyHistory + bmiImputed + diabetesImputed	FALSE	0.954384248024859	[0.84;1.08]	0.47078493252428	0.850868948459937	95045	269
Rectal Cancer	dur_day_IN_bts_90_min_wei	adiposity_metabolic	Adiposity/Metabolic	sex + raceImputed + tdiImputed + smokingImputed + alcoholImputed + seasonAccelerometer + crcFamilyHistory + bmiImputed + diabetesImputed	FALSE	0.955768179296855	[0.84;1.08]	0.4748158407562	0.850868948459937	95050	269
Rectal Cancer	M10VALUE	adiposity_metabolic	Adiposity/Metabolic	sex + raceImputed + tdiImputed + smokingImputed + alcoholImputed + seasonAccelerometer + crcFamilyHistory + bmiImputed + diabetesImputed	FALSE	1.04726510921457	[0.92;1.19]	0.476917068640589	0.850868948459937	95050	269
Rectal Cancer	FRAG_SD_dur_IN_day_pla_log	adiposity_metabolic	Adiposity/Metabolic	sex + raceImputed + tdiImputed + smokingImputed + alcoholImputed + seasonAccelerometer + crcFamilyHistory + bmiImputed + diabetesImputed	FALSE	0.95622225026324	[0.84;1.09]	0.488226904384447	0.850868948459937	95045	269
Rectal Cancer	dur_day_IN_bts_20_30_min_pla	adiposity_metabolic	Adiposity/Metabolic	sex + raceImputed + tdiImputed + smokingImputed + alcoholImputed + seasonAccelerometer + crcFamilyHistory + bmiImputed + diabetesImputed	FALSE	1.04252949094408	[0.93;1.17]	0.492881040847743	0.850868948459937	95050	269
Rectal Cancer	FRAG_CoV_dur_IN_day_pla	adiposity_metabolic	Adiposity/Metabolic	sex + raceImputed + tdiImputed + smokingImputed + alcoholImputed + seasonAccelerometer + crcFamilyHistory + bmiImputed + diabetesImputed	FALSE	1.04257214939822	[0.92;1.18]	0.499663142248429	0.850868948459937	95045	269
Rectal Cancer	Nbouts_day_IN_bts_60_90_pla	adiposity_metabolic	Adiposity/Metabolic	sex + raceImputed + tdiImputed + smokingImputed + alcoholImputed + seasonAccelerometer + crcFamilyHistory + bmiImputed + diabetesImputed	FALSE	0.958616906553362	[0.85;1.08]	0.500041034429239	0.850868948459937	95050	269
Rectal Cancer	FRAG_mean_dur_LIPA_day_pla	adiposity_metabolic	Adiposity/Metabolic	sex + raceImputed + tdiImputed + smokingImputed + alcoholImputed + seasonAccelerometer + crcFamilyHistory + bmiImputed + diabetesImputed	FALSE	1.0442437396583	[0.92;1.18]	0.501072287273587	0.850868948459937	95049	269
Rectal Cancer	Nbouts_day_MVPA_bts_1_5_wei	adiposity_metabolic	Adiposity/Metabolic	sex + raceImputed + tdiImputed + smokingImputed + alcoholImputed + seasonAccelerometer + crcFamilyHistory + bmiImputed + diabetesImputed	FALSE	1.04395098001884	[0.92;1.18]	0.502883978346821	0.850868948459937	95050	269
Rectal Cancer	ACC_day_MVPA_bts_10_mg_pla_log	adiposity_metabolic	Adiposity/Metabolic	sex + raceImputed + tdiImputed + smokingImputed + alcoholImputed + seasonAccelerometer + crcFamilyHistory + bmiImputed + diabetesImputed	FALSE	1.04473909147808	[0.92;1.19]	0.505965753242491	0.850868948459937	91726	261
Rectal Cancer	FRAG_TP_wake2sleep_spt	adiposity_metabolic	Adiposity/Metabolic	sex + raceImputed + tdiImputed + smokingImputed + alcoholImputed + seasonAccelerometer + crcFamilyHistory + bmiImputed + diabetesImputed	FALSE	1.04217104618382	[0.92;1.18]	0.506113391625117	0.850868948459937	95050	269
Rectal Cancer	L10TIME_num	adiposity_metabolic	Adiposity/Metabolic	sex + raceImputed + tdiImputed + smokingImputed + alcoholImputed + seasonAccelerometer + crcFamilyHistory + bmiImputed + diabetesImputed	FALSE	0.960703800681273	[0.85;1.08]	0.511290365198876	0.850868948459937	95050	269
Rectal Cancer	FRAG_mean_dur_LIPA_day_wei	adiposity_metabolic	Adiposity/Metabolic	sex + raceImputed + tdiImputed + smokingImputed + alcoholImputed + seasonAccelerometer + crcFamilyHistory + bmiImputed + diabetesImputed	FALSE	1.04294573307098	[0.92;1.18]	0.513376574459312	0.850868948459937	95049	269
Rectal Cancer	ACC_day_total_IN_mg_pla	adiposity_metabolic	Adiposity/Metabolic	sex + raceImputed + tdiImputed + smokingImputed + alcoholImputed + seasonAccelerometer + crcFamilyHistory + bmiImputed + diabetesImputed	FALSE	1.0421848170815	[0.92;1.18]	0.513677803543759	0.850868948459937	95050	269
Rectal Cancer	FRAG_mean_dur_LIPA_day	adiposity_metabolic	Adiposity/Metabolic	sex + raceImputed + tdiImputed + smokingImputed + alcoholImputed + seasonAccelerometer + crcFamilyHistory + bmiImputed + diabetesImputed	FALSE	1.04192826485386	[0.92;1.18]	0.52383522678977	0.850868948459937	95049	269
Rectal Cancer	FRAG_mean_dur_PA_day_log	adiposity_metabolic	Adiposity/Metabolic	sex + raceImputed + tdiImputed + smokingImputed + alcoholImputed + seasonAccelerometer + crcFamilyHistory + bmiImputed + diabetesImputed	FALSE	1.04046962186038	[0.92;1.18]	0.526040804731922	0.850868948459937	95049	269
Rectal Cancer	FRAG_mean_dur_MVPA_day_pla_log	adiposity_metabolic	Adiposity/Metabolic	sex + raceImputed + tdiImputed + smokingImputed + alcoholImputed + seasonAccelerometer + crcFamilyHistory + bmiImputed + diabetesImputed	FALSE	1.03955304275447	[0.92;1.17]	0.534036204530601	0.850868948459937	95031	269
Rectal Cancer	FRAG_TP_IN2PA_spt_sqrt	adiposity_metabolic	Adiposity/Metabolic	sex + raceImputed + tdiImputed + smokingImputed + alcoholImputed + seasonAccelerometer + crcFamilyHistory + bmiImputed + diabetesImputed	FALSE	0.962680251967848	[0.85;1.09]	0.534345020577626	0.850868948459937	95050	269
Rectal Cancer	FRAG_x0.5_dur_PA_day_log	adiposity_metabolic	Adiposity/Metabolic	sex + raceImputed + tdiImputed + smokingImputed + alcoholImputed + seasonAccelerometer + crcFamilyHistory + bmiImputed + diabetesImputed	FALSE	1.03982290728809	[0.92;1.18]	0.534504562526808	0.850868948459937	95047	269
Rectal Cancer	FRAG_SD_dur_PA_day_log	adiposity_metabolic	Adiposity/Metabolic	sex + raceImputed + tdiImputed + smokingImputed + alcoholImputed + seasonAccelerometer + crcFamilyHistory + bmiImputed + diabetesImputed	FALSE	1.03902057672241	[0.92;1.17]	0.534704421139948	0.850868948459937	95047	269
Rectal Cancer	FRAG_mean_dur_MVPA_day_wei_log	adiposity_metabolic	Adiposity/Metabolic	sex + raceImputed + tdiImputed + smokingImputed + alcoholImputed + seasonAccelerometer + crcFamilyHistory + bmiImputed + diabetesImputed	FALSE	1.03866777448825	[0.92;1.17]	0.542805612530923	0.850868948459937	95031	269
Rectal Cancer	Nbouts_day_IN_bts_60_90_wei	adiposity_metabolic	Adiposity/Metabolic	sex + raceImputed + tdiImputed + smokingImputed + alcoholImputed + seasonAccelerometer + crcFamilyHistory + bmiImputed + diabetesImputed	FALSE	0.962899486930199	[0.85;1.09]	0.545951197618552	0.850868948459937	95050	269
Rectal Cancer	ACC_day_MVPA_bts_10_mg_wei_log	adiposity_metabolic	Adiposity/Metabolic	sex + raceImputed + tdiImputed + smokingImputed + alcoholImputed + seasonAccelerometer + crcFamilyHistory + bmiImputed + diabetesImputed	FALSE	1.04051151712905	[0.91;1.18]	0.546350707792318	0.850868948459937	91726	261
Rectal Cancer	Nbouts_day_MVPA_bts_1_5_pla	adiposity_metabolic	Adiposity/Metabolic	sex + raceImputed + tdiImputed + smokingImputed + alcoholImputed + seasonAccelerometer + crcFamilyHistory + bmiImputed + diabetesImputed	FALSE	1.03910600953706	[0.92;1.18]	0.550824281590455	0.850868948459937	95050	269
Rectal Cancer	FRAG_W0.5_dur_PA_day_wei	adiposity_metabolic	Adiposity/Metabolic	sex + raceImputed + tdiImputed + smokingImputed + alcoholImputed + seasonAccelerometer + crcFamilyHistory + bmiImputed + diabetesImputed	FALSE	1.03785440411157	[0.92;1.17]	0.555563670397567	0.850868948459937	95045	269
Rectal Cancer	FRAG_Nfrag_IN_spt	adiposity_metabolic	Adiposity/Metabolic	sex + raceImputed + tdiImputed + smokingImputed + alcoholImputed + seasonAccelerometer + crcFamilyHistory + bmiImputed + diabetesImputed	FALSE	0.964430844075835	[0.85;1.09]	0.557008264108558	0.850868948459937	95050	269
Rectal Cancer	FRAG_Nfrag_PA_spt	adiposity_metabolic	Adiposity/Metabolic	sex + raceImputed + tdiImputed + smokingImputed + alcoholImputed + seasonAccelerometer + crcFamilyHistory + bmiImputed + diabetesImputed	FALSE	0.964431998052922	[0.85;1.09]	0.557023028699973	0.850868948459937	95050	269
Rectal Cancer	dur_day_IN_bts_90_min_pla	adiposity_metabolic	Adiposity/Metabolic	sex + raceImputed + tdiImputed + smokingImputed + alcoholImputed + seasonAccelerometer + crcFamilyHistory + bmiImputed + diabetesImputed	FALSE	0.964040317268114	[0.85;1.09]	0.561275959665385	0.850868948459937	95050	269
Rectal Cancer	SleepDurationInSpt_AD_T5A5_mn	adiposity_metabolic	Adiposity/Metabolic	sex + raceImputed + tdiImputed + smokingImputed + alcoholImputed + seasonAccelerometer + crcFamilyHistory + bmiImputed + diabetesImputed	FALSE	1.03627060724449	[0.92;1.17]	0.563885068723978	0.850868948459937	95050	269
Rectal Cancer	FRAG_W0.5_dur_IN_day_pla	adiposity_metabolic	Adiposity/Metabolic	sex + raceImputed + tdiImputed + smokingImputed + alcoholImputed + seasonAccelerometer + crcFamilyHistory + bmiImputed + diabetesImputed	FALSE	0.96322083068516	[0.85;1.09]	0.563971146832637	0.850868948459937	95045	269
Rectal Cancer	FRAG_W0.5_dur_PA_day_pla	adiposity_metabolic	Adiposity/Metabolic	sex + raceImputed + tdiImputed + smokingImputed + alcoholImputed + seasonAccelerometer + crcFamilyHistory + bmiImputed + diabetesImputed	FALSE	1.03685947384262	[0.92;1.17]	0.565979791609512	0.850868948459937	95045	269
Rectal Cancer	nighttime_light_log	adiposity_metabolic	Adiposity/Metabolic	sex + raceImputed + tdiImputed + smokingImputed + alcoholImputed + seasonAccelerometer + crcFamilyHistory + bmiImputed + diabetesImputed	FALSE	1.03693674580192	[0.91;1.18]	0.574727715401312	0.858260054999293	94288	268
Rectal Cancer	cosinor_amp	adiposity_metabolic	Adiposity/Metabolic	sex + raceImputed + tdiImputed + smokingImputed + alcoholImputed + seasonAccelerometer + crcFamilyHistory + bmiImputed + diabetesImputed	FALSE	1.03633023629676	[0.91;1.18]	0.58390447618678	0.866189421628071	95050	269
Rectal Cancer	dur_day_IN_bts_60_90_min_pla	adiposity_metabolic	Adiposity/Metabolic	sex + raceImputed + tdiImputed + smokingImputed + alcoholImputed + seasonAccelerometer + crcFamilyHistory + bmiImputed + diabetesImputed	FALSE	0.966897550420786	[0.86;1.09]	0.590122718674486	0.867464584353527	95050	269
Rectal Cancer	SptDuration_AD_T5A5_mn	adiposity_metabolic	Adiposity/Metabolic	sex + raceImputed + tdiImputed + smokingImputed + alcoholImputed + seasonAccelerometer + crcFamilyHistory + bmiImputed + diabetesImputed	FALSE	1.03323924168024	[0.92;1.17]	0.596304737585332	0.867464584353527	95050	269
Rectal Cancer	cosinorExt_beta_log	adiposity_metabolic	Adiposity/Metabolic	sex + raceImputed + tdiImputed + smokingImputed + alcoholImputed + seasonAccelerometer + crcFamilyHistory + bmiImputed + diabetesImputed	FALSE	0.96817547508111	[0.86;1.09]	0.597651082481193	0.867464584353527	95050	269
Rectal Cancer	FRAG_SD_dur_IN_day_log	adiposity_metabolic	Adiposity/Metabolic	sex + raceImputed + tdiImputed + smokingImputed + alcoholImputed + seasonAccelerometer + crcFamilyHistory + bmiImputed + diabetesImputed	FALSE	0.967276474211199	[0.85;1.10]	0.606562564667308	0.867464584353527	95047	269
Rectal Cancer	FRAG_Nfrag_MVPA_day_wei	adiposity_metabolic	Adiposity/Metabolic	sex + raceImputed + tdiImputed + smokingImputed + alcoholImputed + seasonAccelerometer + crcFamilyHistory + bmiImputed + diabetesImputed	FALSE	1.03470669813904	[0.91;1.18]	0.607285015373378	0.867464584353527	95050	269
Rectal Cancer	number_sib_wakinghours_AD_T5A5_mn	adiposity_metabolic	Adiposity/Metabolic	sex + raceImputed + tdiImputed + smokingImputed + alcoholImputed + seasonAccelerometer + crcFamilyHistory + bmiImputed + diabetesImputed	FALSE	0.968403380220259	[0.86;1.10]	0.611553744481665	0.867464584353527	95050	269
Rectal Cancer	L10VALUE_log	adiposity_metabolic	Adiposity/Metabolic	sex + raceImputed + tdiImputed + smokingImputed + alcoholImputed + seasonAccelerometer + crcFamilyHistory + bmiImputed + diabetesImputed	FALSE	0.968741816532586	[0.86;1.10]	0.611872340749363	0.867464584353527	95050	269
Rectal Cancer	Nbouts_day_LIG_bts_1_5_wei	adiposity_metabolic	Adiposity/Metabolic	sex + raceImputed + tdiImputed + smokingImputed + alcoholImputed + seasonAccelerometer + crcFamilyHistory + bmiImputed + diabetesImputed	FALSE	1.0342532933766	[0.91;1.18]	0.617205908609815	0.869522789488041	95050	269
Rectal Cancer	ACC_day_total_VIG_mg_wei_log	adiposity_metabolic	Adiposity/Metabolic	sex + raceImputed + tdiImputed + smokingImputed + alcoholImputed + seasonAccelerometer + crcFamilyHistory + bmiImputed + diabetesImputed	FALSE	0.963274141052826	[0.83;1.12]	0.62232870646906	0.871260189056683	68757	198
Rectal Cancer	cosinorExt_alpha	adiposity_metabolic	Adiposity/Metabolic	sex + raceImputed + tdiImputed + smokingImputed + alcoholImputed + seasonAccelerometer + crcFamilyHistory + bmiImputed + diabetesImputed	FALSE	0.971465997639947	[0.86;1.09]	0.631285170353094	0.875621121262519	95050	269
Rectal Cancer	dur_day_IN_bts_60_90_min_wei	adiposity_metabolic	Adiposity/Metabolic	sex + raceImputed + tdiImputed + smokingImputed + alcoholImputed + seasonAccelerometer + crcFamilyHistory + bmiImputed + diabetesImputed	FALSE	0.970646034611541	[0.86;1.10]	0.633261703770214	0.875621121262519	95050	269
Rectal Cancer	FRAG_Nfrag_MVPA_day	adiposity_metabolic	Adiposity/Metabolic	sex + raceImputed + tdiImputed + smokingImputed + alcoholImputed + seasonAccelerometer + crcFamilyHistory + bmiImputed + diabetesImputed	FALSE	1.03144428189636	[0.91;1.17]	0.63948890073103	0.877948687427945	95050	269
Rectal Cancer	FRAG_Gini_dur_PA_day_pla	adiposity_metabolic	Adiposity/Metabolic	sex + raceImputed + tdiImputed + smokingImputed + alcoholImputed + seasonAccelerometer + crcFamilyHistory + bmiImputed + diabetesImputed	FALSE	1.02919466877539	[0.91;1.16]	0.642783860438317	0.877948687427945	95045	269
Rectal Cancer	cosinor_R2	adiposity_metabolic	Adiposity/Metabolic	sex + raceImputed + tdiImputed + smokingImputed + alcoholImputed + seasonAccelerometer + crcFamilyHistory + bmiImputed + diabetesImputed	FALSE	1.02914547437548	[0.91;1.17]	0.653381920625879	0.887015455879981	95050	269
Rectal Cancer	FRAG_Nfrag_MVPA_day_pla	adiposity_metabolic	Adiposity/Metabolic	sex + raceImputed + tdiImputed + smokingImputed + alcoholImputed + seasonAccelerometer + crcFamilyHistory + bmiImputed + diabetesImputed	FALSE	1.02910098342752	[0.90;1.17]	0.666245833600048	0.899026882760937	95050	269
Rectal Cancer	FRAG_Gini_dur_PA_day_wei	adiposity_metabolic	Adiposity/Metabolic	sex + raceImputed + tdiImputed + smokingImputed + alcoholImputed + seasonAccelerometer + crcFamilyHistory + bmiImputed + diabetesImputed	FALSE	1.02554683895147	[0.91;1.16]	0.684184592639	0.899026882760937	95045	269
Rectal Cancer	dur_day_MVPA_bts_10_min_wei_sqrt	adiposity_metabolic	Adiposity/Metabolic	sex + raceImputed + tdiImputed + smokingImputed + alcoholImputed + seasonAccelerometer + crcFamilyHistory + bmiImputed + diabetesImputed	FALSE	1.0268983732031	[0.90;1.17]	0.685078169657111	0.899026882760937	95050	269
Rectal Cancer	dur_day_total_MOD_min_wei	adiposity_metabolic	Adiposity/Metabolic	sex + raceImputed + tdiImputed + smokingImputed + alcoholImputed + seasonAccelerometer + crcFamilyHistory + bmiImputed + diabetesImputed	FALSE	1.02632584129724	[0.90;1.17]	0.692517454720957	0.899026882760937	95050	269
Rectal Cancer	FRAG_Gini_dur_IN_day_pla	adiposity_metabolic	Adiposity/Metabolic	sex + raceImputed + tdiImputed + smokingImputed + alcoholImputed + seasonAccelerometer + crcFamilyHistory + bmiImputed + diabetesImputed	FALSE	1.02406241326417	[0.91;1.15]	0.693152813588682	0.899026882760937	95045	269
Rectal Cancer	ACC_day_total_MOD_mg_wei	adiposity_metabolic	Adiposity/Metabolic	sex + raceImputed + tdiImputed + smokingImputed + alcoholImputed + seasonAccelerometer + crcFamilyHistory + bmiImputed + diabetesImputed	FALSE	0.974249156388005	[0.86;1.11]	0.69356977659417	0.899026882760937	95037	269
Rectal Cancer	dur_day_LIG_bts_1_5_min_wei	adiposity_metabolic	Adiposity/Metabolic	sex + raceImputed + tdiImputed + smokingImputed + alcoholImputed + seasonAccelerometer + crcFamilyHistory + bmiImputed + diabetesImputed	FALSE	1.02658452553804	[0.90;1.17]	0.693992256234081	0.899026882760937	95050	269
Rectal Cancer	ACC_day_IN_bts_10_20_mg_wei	adiposity_metabolic	Adiposity/Metabolic	sex + raceImputed + tdiImputed + smokingImputed + alcoholImputed + seasonAccelerometer + crcFamilyHistory + bmiImputed + diabetesImputed	FALSE	1.02373215338796	[0.91;1.15]	0.697150362518944	0.899026882760937	95043	269
Rectal Cancer	mean_total_steps	adiposity_metabolic	Adiposity/Metabolic	sex + raceImputed + tdiImputed + smokingImputed + alcoholImputed + seasonAccelerometer + crcFamilyHistory + bmiImputed + diabetesImputed	FALSE	1.02541956240993	[0.90;1.16]	0.698351239287513	0.899026882760937	95050	269
Rectal Cancer	ACC_day_IN_bts_60_90_mg_pla	adiposity_metabolic	Adiposity/Metabolic	sex + raceImputed + tdiImputed + smokingImputed + alcoholImputed + seasonAccelerometer + crcFamilyHistory + bmiImputed + diabetesImputed	FALSE	0.976516191793671	[0.86;1.11]	0.70661283386602	0.901205686910065	94690	269
Rectal Cancer	dur_day_MVPA_bts_10_min_pla_sqrt	adiposity_metabolic	Adiposity/Metabolic	sex + raceImputed + tdiImputed + smokingImputed + alcoholImputed + seasonAccelerometer + crcFamilyHistory + bmiImputed + diabetesImputed	FALSE	1.02483118960138	[0.90;1.17]	0.708090182572194	0.901205686910065	95050	269
Rectal Cancer	ACC_day_total_MOD_mg_pla	adiposity_metabolic	Adiposity/Metabolic	sex + raceImputed + tdiImputed + smokingImputed + alcoholImputed + seasonAccelerometer + crcFamilyHistory + bmiImputed + diabetesImputed	FALSE	0.97640328302948	[0.86;1.11]	0.71844439093977	0.909217760285359	95037	269
Rectal Cancer	ACC_day_total_VIG_mg_pla_log	adiposity_metabolic	Adiposity/Metabolic	sex + raceImputed + tdiImputed + smokingImputed + alcoholImputed + seasonAccelerometer + crcFamilyHistory + bmiImputed + diabetesImputed	FALSE	0.97473119581814	[0.84;1.13]	0.734498250662564	0.924223431929647	68757	198
Rectal Cancer	ACC_day_IN_bts_10_20_mg_pla	adiposity_metabolic	Adiposity/Metabolic	sex + raceImputed + tdiImputed + smokingImputed + alcoholImputed + seasonAccelerometer + crcFamilyHistory + bmiImputed + diabetesImputed	FALSE	1.01980160982444	[0.91;1.15]	0.744920816955855	0.924223431929647	95043	269
Rectal Cancer	dur_day_total_MOD_min_pla	adiposity_metabolic	Adiposity/Metabolic	sex + raceImputed + tdiImputed + smokingImputed + alcoholImputed + seasonAccelerometer + crcFamilyHistory + bmiImputed + diabetesImputed	FALSE	1.0214615500972	[0.90;1.16]	0.747277794006847	0.924223431929647	95050	269
Rectal Cancer	FRAG_Gini_dur_IN_day_wei	adiposity_metabolic	Adiposity/Metabolic	sex + raceImputed + tdiImputed + smokingImputed + alcoholImputed + seasonAccelerometer + crcFamilyHistory + bmiImputed + diabetesImputed	FALSE	1.01933207531728	[0.91;1.15]	0.750605028600577	0.924223431929647	95045	269
Rectal Cancer	Nbouts_day_LIG_bts_1_5_pla	adiposity_metabolic	Adiposity/Metabolic	sex + raceImputed + tdiImputed + smokingImputed + alcoholImputed + seasonAccelerometer + crcFamilyHistory + bmiImputed + diabetesImputed	FALSE	1.02166803269566	[0.89;1.17]	0.751056571549787	0.924223431929647	95050	269
Rectal Cancer	FRAG_Nfrag_IN2MVPA_day_pla	adiposity_metabolic	Adiposity/Metabolic	sex + raceImputed + tdiImputed + smokingImputed + alcoholImputed + seasonAccelerometer + crcFamilyHistory + bmiImputed + diabetesImputed	FALSE	0.979081085561482	[0.85;1.12]	0.762623213334946	0.924223431929647	95050	269
Rectal Cancer	ACC_day_IN_bts_30_60_mg_wei	adiposity_metabolic	Adiposity/Metabolic	sex + raceImputed + tdiImputed + smokingImputed + alcoholImputed + seasonAccelerometer + crcFamilyHistory + bmiImputed + diabetesImputed	FALSE	1.01856223088166	[0.90;1.15]	0.764906722725935	0.924223431929647	95035	269
Rectal Cancer	ACC_day_IN_bts_60_90_mg_wei	adiposity_metabolic	Adiposity/Metabolic	sex + raceImputed + tdiImputed + smokingImputed + alcoholImputed + seasonAccelerometer + crcFamilyHistory + bmiImputed + diabetesImputed	FALSE	0.981363067339195	[0.87;1.11]	0.765517624841651	0.924223431929647	94690	269
Rectal Cancer	ENMO_fullRecordingMean_log	adiposity_metabolic	Adiposity/Metabolic	sex + raceImputed + tdiImputed + smokingImputed + alcoholImputed + seasonAccelerometer + crcFamilyHistory + bmiImputed + diabetesImputed	FALSE	1.01941589335274	[0.90;1.16]	0.770951445053141	0.924223431929647	95050	269
Rectal Cancer	FRAG_CoV_dur_PA_day_wei	adiposity_metabolic	Adiposity/Metabolic	sex + raceImputed + tdiImputed + smokingImputed + alcoholImputed + seasonAccelerometer + crcFamilyHistory + bmiImputed + diabetesImputed	FALSE	0.981986534437579	[0.87;1.11]	0.771561525762696	0.924223431929647	95045	269
Rectal Cancer	SleepRegularityIndex2	adiposity_metabolic	Adiposity/Metabolic	sex + raceImputed + tdiImputed + smokingImputed + alcoholImputed + seasonAccelerometer + crcFamilyHistory + bmiImputed + diabetesImputed	FALSE	0.983576629721252	[0.87;1.11]	0.787977364178237	0.930262904005923	94936	269
Rectal Cancer	ACC_day_LIG_bts_5_10_mg_pla	adiposity_metabolic	Adiposity/Metabolic	sex + raceImputed + tdiImputed + smokingImputed + alcoholImputed + seasonAccelerometer + crcFamilyHistory + bmiImputed + diabetesImputed	FALSE	0.983807467620389	[0.87;1.11]	0.78998767206211	0.930262904005923	95045	269
Rectal Cancer	ACC_day_MVPA_bts_1_5_mg_pla_log	adiposity_metabolic	Adiposity/Metabolic	sex + raceImputed + tdiImputed + smokingImputed + alcoholImputed + seasonAccelerometer + crcFamilyHistory + bmiImputed + diabetesImputed	FALSE	1.01680577083631	[0.90;1.15]	0.790145902464802	0.930262904005923	95028	269
Rectal Cancer	FRAG_CoV_dur_PA_day_pla	adiposity_metabolic	Adiposity/Metabolic	sex + raceImputed + tdiImputed + smokingImputed + alcoholImputed + seasonAccelerometer + crcFamilyHistory + bmiImputed + diabetesImputed	FALSE	0.983719279068991	[0.87;1.11]	0.793215244040765	0.930262904005923	95045	269
Rectal Cancer	ACC_day_IN_bts_30_60_mg_pla	adiposity_metabolic	Adiposity/Metabolic	sex + raceImputed + tdiImputed + smokingImputed + alcoholImputed + seasonAccelerometer + crcFamilyHistory + bmiImputed + diabetesImputed	FALSE	1.01491147575248	[0.90;1.15]	0.810055398441128	0.938802272636924	95035	269
Rectal Cancer	FRAG_CoV_dur_PA_day	adiposity_metabolic	Adiposity/Metabolic	sex + raceImputed + tdiImputed + smokingImputed + alcoholImputed + seasonAccelerometer + crcFamilyHistory + bmiImputed + diabetesImputed	FALSE	0.985151485677297	[0.87;1.11]	0.81193133330935	0.938802272636924	95047	269
Rectal Cancer	ACC_day_LIG_bts_1_5_mg_wei	adiposity_metabolic	Adiposity/Metabolic	sex + raceImputed + tdiImputed + smokingImputed + alcoholImputed + seasonAccelerometer + crcFamilyHistory + bmiImputed + diabetesImputed	FALSE	1.01451220635988	[0.90;1.15]	0.816001893871819	0.938802272636924	95049	269
Rectal Cancer	FRAG_Gini_dur_PA_day	adiposity_metabolic	Adiposity/Metabolic	sex + raceImputed + tdiImputed + smokingImputed + alcoholImputed + seasonAccelerometer + crcFamilyHistory + bmiImputed + diabetesImputed	FALSE	1.01442937359963	[0.90;1.15]	0.817260906983036	0.938802272636924	95047	269
Rectal Cancer	ACC_day_LIG_bts_1_5_mg_pla	adiposity_metabolic	Adiposity/Metabolic	sex + raceImputed + tdiImputed + smokingImputed + alcoholImputed + seasonAccelerometer + crcFamilyHistory + bmiImputed + diabetesImputed	FALSE	1.01361090156679	[0.90;1.14]	0.827194828691756	0.945365518504864	95049	269
Rectal Cancer	FRAG_Nfrag_IN2MVPA_day_wei	adiposity_metabolic	Adiposity/Metabolic	sex + raceImputed + tdiImputed + smokingImputed + alcoholImputed + seasonAccelerometer + crcFamilyHistory + bmiImputed + diabetesImputed	FALSE	0.985407468490671	[0.86;1.13]	0.83320953830505	0.947405769443306	95050	269
Rectal Cancer	M5TIME_num	adiposity_metabolic	Adiposity/Metabolic	sex + raceImputed + tdiImputed + smokingImputed + alcoholImputed + seasonAccelerometer + crcFamilyHistory + bmiImputed + diabetesImputed	FALSE	1.01333648538664	[0.89;1.15]	0.838766979889519	0.94890809846087	95050	269
Rectal Cancer	ACC_day_LIG_bts_5_10_mg_wei	adiposity_metabolic	Adiposity/Metabolic	sex + raceImputed + tdiImputed + smokingImputed + alcoholImputed + seasonAccelerometer + crcFamilyHistory + bmiImputed + diabetesImputed	FALSE	0.987995692711541	[0.88;1.11]	0.84393307385751	0.94995481680443306	95045	269
Rectal Cancer	mean_mvpa_steps_sqrt	adiposity_metabolic	Adiposity/Metabolic	sex + raceImputed + tdiImputed + smokingImputed + alcoholImputed + seasonAccelerometer + crcFamilyHistory + bmiImputed + diabetesImputed	FALSE	0.990045707688982	[0.88;1.12]	0.873639200609199	0.972845669607448	95050	269
Rectal Cancer	dur_day_LIG_bts_1_5_min_pla	adiposity_metabolic	Adiposity/Metabolic	sex + raceImputed + tdiImputed + smokingImputed + alcoholImputed + seasonAccelerometer + crcFamilyHistory + bmiImputed + diabetesImputed	FALSE	1.01024781521755	[0.89;1.15]	0.878831307783061	0.972845669607448	95050	269
Rectal Cancer	dur_day_MVPA_bts_1_5_min_pla	adiposity_metabolic	Adiposity/Metabolic	sex + raceImputed + tdiImputed + smokingImputed + alcoholImputed + seasonAccelerometer + crcFamilyHistory + bmiImputed + diabetesImputed	FALSE	0.990762078561481	[0.87;1.13]	0.888627902834321	0.972845669607448	95050	269
Rectal Cancer	FRAG_Nfrag_IN2MVPA_day	adiposity_metabolic	Adiposity/Metabolic	sex + raceImputed + tdiImputed + smokingImputed + alcoholImputed + seasonAccelerometer + crcFamilyHistory + bmiImputed + diabetesImputed	FALSE	0.990945951536235	[0.87;1.13]	0.895167604385661	0.972845669607448	95050	269
Rectal Cancer	FRAG_TP_IN2MVPA_day_wei_sqrt	adiposity_metabolic	Adiposity/Metabolic	sex + raceImputed + tdiImputed + smokingImputed + alcoholImputed + seasonAccelerometer + crcFamilyHistory + bmiImputed + diabetesImputed	FALSE	1.00876460288878	[0.88;1.15]	0.89852789634971	0.972845669607448	95050	269
Rectal Cancer	dur_day_MVPA_bts_1_5_min_wei	adiposity_metabolic	Adiposity/Metabolic	sex + raceImputed + tdiImputed + smokingImputed + alcoholImputed + seasonAccelerometer + crcFamilyHistory + bmiImputed + diabetesImputed	FALSE	0.991919642398332	[0.87;1.13]	0.902474120229668	0.972845669607448	95050	269
Rectal Cancer	ACC_day_MVPA_bts_1_5_mg_wei_log	adiposity_metabolic	Adiposity/Metabolic	sex + raceImputed + tdiImputed + smokingImputed + alcoholImputed + seasonAccelerometer + crcFamilyHistory + bmiImputed + diabetesImputed	FALSE	1.00740593656943	[0.89;1.14]	0.906461147081247	0.972845669607448	95028	269
Rectal Cancer	FRAG_TP_sleep2wake_spt	adiposity_metabolic	Adiposity/Metabolic	sex + raceImputed + tdiImputed + smokingImputed + alcoholImputed + seasonAccelerometer + crcFamilyHistory + bmiImputed + diabetesImputed	FALSE	1.00707056517812	[0.90;1.13]	0.906709664475081	0.972845669607448	95050	269
Rectal Cancer	FRAG_Nfrag_sleep_spt	adiposity_metabolic	Adiposity/Metabolic	sex + raceImputed + tdiImputed + smokingImputed + alcoholImputed + seasonAccelerometer + crcFamilyHistory + bmiImputed + diabetesImputed	FALSE	1.00715329382679	[0.89;1.13]	0.906795156765971	0.972845669607448	95050	269
Rectal Cancer	FRAG_Nfrag_wake_spt	adiposity_metabolic	Adiposity/Metabolic	sex + raceImputed + tdiImputed + smokingImputed + alcoholImputed + seasonAccelerometer + crcFamilyHistory + bmiImputed + diabetesImputed	FALSE	1.00694166203388	[0.89;1.13]	0.909533910906474	0.972845669607448	95050	269
Rectal Cancer	mean_peak_30min_cadence	adiposity_metabolic	Adiposity/Metabolic	sex + raceImputed + tdiImputed + smokingImputed + alcoholImputed + seasonAccelerometer + crcFamilyHistory + bmiImputed + diabetesImputed	FALSE	0.993008371302183	[0.88;1.12]	0.912042815256983	0.972845669607448	95050	269
Rectal Cancer	FRAG_TP_IN2MVPA_day_pla_sqrt	adiposity_metabolic	Adiposity/Metabolic	sex + raceImputed + tdiImputed + smokingImputed + alcoholImputed + seasonAccelerometer + crcFamilyHistory + bmiImputed + diabetesImputed	FALSE	1.00484471949315	[0.88;1.15]	0.943759983050912	0.994938367296744	95050	269
Rectal Cancer	Nbouts_day_MVPA_bts_10_wei	adiposity_metabolic	Adiposity/Metabolic	sex + raceImputed + tdiImputed + smokingImputed + alcoholImputed + seasonAccelerometer + crcFamilyHistory + bmiImputed + diabetesImputed	FALSE	1.00402558382213	[0.88;1.14]	0.951453933207694	0.994938367296744	95050	269
Rectal Cancer	WASO_AD_T5A5_mn	adiposity_metabolic	Adiposity/Metabolic	sex + raceImputed + tdiImputed + smokingImputed + alcoholImputed + seasonAccelerometer + crcFamilyHistory + bmiImputed + diabetesImputed	FALSE	0.9963470824256	[0.89;1.12]	0.951607961253192	0.994938367296744	95050	269
Rectal Cancer	ACC_day_IN_unbt_mg_pla	adiposity_metabolic	Adiposity/Metabolic	sex + raceImputed + tdiImputed + smokingImputed + alcoholImputed + seasonAccelerometer + crcFamilyHistory + bmiImputed + diabetesImputed	FALSE	1.00309998780891	[0.89;1.13]	0.95961103778008106	0.994938367296744	95045	269
Rectal Cancer	ACC_day_total_LIG_mg_wei	adiposity_metabolic	Adiposity/Metabolic	sex + raceImputed + tdiImputed + smokingImputed + alcoholImputed + seasonAccelerometer + crcFamilyHistory + bmiImputed + diabetesImputed	FALSE	0.997817949875094	[0.88;1.13]	0.97169590990905	0.994938367296744	95050	269
Rectal Cancer	FRAG_TP_IN2MVPA_day	adiposity_metabolic	Adiposity/Metabolic	sex + raceImputed + tdiImputed + smokingImputed + alcoholImputed + seasonAccelerometer + crcFamilyHistory + bmiImputed + diabetesImputed	FALSE	0.997642720577589	[0.87;1.15]	0.973241731275486	0.994938367296744	95050	269
Rectal Cancer	ACC_day_total_LIG_mg_pla	adiposity_metabolic	Adiposity/Metabolic	sex + raceImputed + tdiImputed + smokingImputed + alcoholImputed + seasonAccelerometer + crcFamilyHistory + bmiImputed + diabetesImputed	FALSE	0.998066300253278	[0.88;1.13]	0.974916221381571	0.994938367296744	95050	269
Rectal Cancer	Nbouts_day_MVPA_bts_10_pla	adiposity_metabolic	Adiposity/Metabolic	sex + raceImputed + tdiImputed + smokingImputed + alcoholImputed + seasonAccelerometer + crcFamilyHistory + bmiImputed + diabetesImputed	FALSE	1.00137619889356	[0.88;1.14]	0.983413087838634	0.994938367296744	95050	269
Rectal Cancer	dur_day_total_VIG_min_pla_sqrt	adiposity_metabolic	Adiposity/Metabolic	sex + raceImputed + tdiImputed + smokingImputed + alcoholImputed + seasonAccelerometer + crcFamilyHistory + bmiImputed + diabetesImputed	FALSE	1.00105736158958	[0.88;1.14]	0.98759359660484	0.994938367296744	95050	269
Rectal Cancer	L5VALUE_log	adiposity_metabolic	Adiposity/Metabolic	sex + raceImputed + tdiImputed + smokingImputed + alcoholImputed + seasonAccelerometer + crcFamilyHistory + bmiImputed + diabetesImputed	FALSE	0.999229263732121	[0.88;1.13]	0.990109542196503	0.994938367296744	95050	269
Rectal Cancer	number_of_awakenings_AD_T5A5_mn	adiposity_metabolic	Adiposity/Metabolic	sex + raceImputed + tdiImputed + smokingImputed + alcoholImputed + seasonAccelerometer + crcFamilyHistory + bmiImputed + diabetesImputed	FALSE	0.99929289614439	[0.88;1.13]	0.990984908751876	0.994938367296744	95050	269
Rectal Cancer	number_sib_sleepperiod_AD_T5A5_mn	adiposity_metabolic	Adiposity/Metabolic	sex + raceImputed + tdiImputed + smokingImputed + alcoholImputed + seasonAccelerometer + crcFamilyHistory + bmiImputed + diabetesImputed	FALSE	0.99929289614439	[0.88;1.13]	0.990984908751877	0.994938367296744	95050	269
Rectal Cancer	dur_day_total_VIG_min_wei_sqrt	adiposity_metabolic	Adiposity/Metabolic	sex + raceImputed + tdiImputed + smokingImputed + alcoholImputed + seasonAccelerometer + crcFamilyHistory + bmiImputed + diabetesImputed	FALSE	1.00053627427065	[0.88;1.14]	0.993707149455439	0.994938367296744	95050	269
Rectal Cancer	ACC_day_IN_unbt_mg_wei	adiposity_metabolic	Adiposity/Metabolic	sex + raceImputed + tdiImputed + smokingImputed + alcoholImputed + seasonAccelerometer + crcFamilyHistory + bmiImputed + diabetesImputed	FALSE	0.999612211529935	[0.89;1.13]	0.994938367296744	0.994938367296744	95045	269
Rectal Cancer	SSP	independent_pattern	Independent Pattern	sex + raceImputed + tdiImputed + smokingImputed + alcoholImputed + seasonAccelerometer + crcFamilyHistory + bmiImputed + diabetesImputed + totalAccelImputed	TRUE	1.18180889033312	[1.03;1.35]	0.0147490650446755	0.827449489216305	95050	269
Rectal Cancer	phi	independent_pattern	Independent Pattern	sex + raceImputed + tdiImputed + smokingImputed + alcoholImputed + seasonAccelerometer + crcFamilyHistory + bmiImputed + diabetesImputed + totalAccelImputed	TRUE	1.16080676539491	[1.01;1.34]	0.038207969128687	0.827449489216305	95050	269
Rectal Cancer	IV	independent_pattern	Independent Pattern	sex + raceImputed + tdiImputed + smokingImputed + alcoholImputed + seasonAccelerometer + crcFamilyHistory + bmiImputed + diabetesImputed + totalAccelImputed	TRUE	0.864445106379391	[0.75;1.00]	0.0425889806936918	0.827449489216305	95050	269
Rectal Cancer	Nbouts_day_LIG_bts_10_wei	independent_pattern	Independent Pattern	sex + raceImputed + tdiImputed + smokingImputed + alcoholImputed + seasonAccelerometer + crcFamilyHistory + bmiImputed + diabetesImputed + totalAccelImputed	TRUE	1.13468201389529	[1.00;1.29]	0.0558497357187724	0.827449489216305	95050	269
Rectal Cancer	M5VALUE_log	independent_pattern	Independent Pattern	sex + raceImputed + tdiImputed + smokingImputed + alcoholImputed + seasonAccelerometer + crcFamilyHistory + bmiImputed + diabetesImputed + totalAccelImputed	TRUE	1.31570174205926	[0.98;1.76]	0.0638294136661739	0.827449489216305	95050	269
Rectal Cancer	dur_day_IN_unbt_min_wei	independent_pattern	Independent Pattern	sex + raceImputed + tdiImputed + smokingImputed + alcoholImputed + seasonAccelerometer + crcFamilyHistory + bmiImputed + diabetesImputed + totalAccelImputed	TRUE	1.13177195908097	[0.99;1.30]	0.077614295846294007	0.827449489216305	95050	269
Rectal Cancer	Nbouts_day_LIG_bts_10_pla	independent_pattern	Independent Pattern	sex + raceImputed + tdiImputed + smokingImputed + alcoholImputed + seasonAccelerometer + crcFamilyHistory + bmiImputed + diabetesImputed + totalAccelImputed	TRUE	1.11990969022619	[0.98;1.28]	0.0878149313761835	0.827449489216305	95050	269
Rectal Cancer	dur_day_MVPA_bts_5_10_min_wei	independent_pattern	Independent Pattern	sex + raceImputed + tdiImputed + smokingImputed + alcoholImputed + seasonAccelerometer + crcFamilyHistory + bmiImputed + diabetesImputed + totalAccelImputed	TRUE	1.17422235894114	[0.97;1.42]	0.0976198441283782	0.827449489216305	95050	269
Rectal Cancer	M10VALUE	independent_pattern	Independent Pattern	sex + raceImputed + tdiImputed + smokingImputed + alcoholImputed + seasonAccelerometer + crcFamilyHistory + bmiImputed + diabetesImputed + totalAccelImputed	TRUE	1.44593155330527	[0.93;2.25]	0.101041002057917	0.827449489216305	95050	269
Rectal Cancer	ACC_day_MVPA_bts_5_10_mg_wei_log	independent_pattern	Independent Pattern	sex + raceImputed + tdiImputed + smokingImputed + alcoholImputed + seasonAccelerometer + crcFamilyHistory + bmiImputed + diabetesImputed + totalAccelImputed	TRUE	0.89992023123654	[0.79;1.02]	0.109283254377814	0.827449489216305	94549	269
Rectal Cancer	FRAG_TP_IN2LIPA_day_wei	independent_pattern	Independent Pattern	sex + raceImputed + tdiImputed + smokingImputed + alcoholImputed + seasonAccelerometer + crcFamilyHistory + bmiImputed + diabetesImputed + totalAccelImputed	TRUE	1.13450213338772	[0.97;1.33]	0.111805476977867	0.827449489216305	95050	269
Rectal Cancer	ACC_day_MVPA_bts_5_10_mg_pla_log	independent_pattern	Independent Pattern	sex + raceImputed + tdiImputed + smokingImputed + alcoholImputed + seasonAccelerometer + crcFamilyHistory + bmiImputed + diabetesImputed + totalAccelImputed	TRUE	0.900619051044398	[0.79;1.02]	0.111947224044074	0.827449489216305	94549	269
Rectal Cancer	Nbouts_day_MVPA_bts_5_10_wei	independent_pattern	Independent Pattern	sex + raceImputed + tdiImputed + smokingImputed + alcoholImputed + seasonAccelerometer + crcFamilyHistory + bmiImputed + diabetesImputed + totalAccelImputed	TRUE	1.16150415086515	[0.96;1.40]	0.120829938433389	0.827449489216305	95050	269
Rectal Cancer	dur_day_MVPA_bts_5_10_min_pla	independent_pattern	Independent Pattern	sex + raceImputed + tdiImputed + smokingImputed + alcoholImputed + seasonAccelerometer + crcFamilyHistory + bmiImputed + diabetesImputed + totalAccelImputed	TRUE	1.15487224996296	[0.95;1.40]	0.139411018490169	0.827449489216305	95050	269
Rectal Cancer	dur_day_IN_unbt_min_pla	independent_pattern	Independent Pattern	sex + raceImputed + tdiImputed + smokingImputed + alcoholImputed + seasonAccelerometer + crcFamilyHistory + bmiImputed + diabetesImputed + totalAccelImputed	TRUE	1.1078590936442	[0.96;1.27]	0.146110376377514	0.827449489216305	95050	269
Rectal Cancer	FRAG_NFragPM_IN_day_wei	independent_pattern	Independent Pattern	sex + raceImputed + tdiImputed + smokingImputed + alcoholImputed + seasonAccelerometer + crcFamilyHistory + bmiImputed + diabetesImputed + totalAccelImputed	TRUE	1.13251973446721	[0.96;1.34]	0.147545853991489	0.827449489216305	95050	269
Rectal Cancer	FRAG_TP_IN2PA_day_wei	independent_pattern	Independent Pattern	sex + raceImputed + tdiImputed + smokingImputed + alcoholImputed + seasonAccelerometer + crcFamilyHistory + bmiImputed + diabetesImputed + totalAccelImputed	TRUE	1.13288150856819	[0.96;1.34]	0.149041321675989	0.827449489216305	95050	269
Rectal Cancer	ACC_day_IN_bts_20_30_mg_wei	independent_pattern	Independent Pattern	sex + raceImputed + tdiImputed + smokingImputed + alcoholImputed + seasonAccelerometer + crcFamilyHistory + bmiImputed + diabetesImputed + totalAccelImputed	TRUE	1.08962542722764	[0.97;1.23]	0.157532557231122	0.827449489216305	95024	269
Rectal Cancer	Nbouts_day_MVPA_bts_5_10_pla	independent_pattern	Independent Pattern	sex + raceImputed + tdiImputed + smokingImputed + alcoholImputed + seasonAccelerometer + crcFamilyHistory + bmiImputed + diabetesImputed + totalAccelImputed	TRUE	1.145014414255	[0.95;1.38]	0.162729550690101	0.827449489216305	95050	269
Rectal Cancer	afternoon_light	independent_pattern	Independent Pattern	sex + raceImputed + tdiImputed + smokingImputed + alcoholImputed + seasonAccelerometer + crcFamilyHistory + bmiImputed + diabetesImputed + totalAccelImputed	TRUE	1.10094499641189	[0.96;1.26]	0.164776493363495	0.827449489216305	94288	268
Rectal Cancer	total_daily_light	independent_pattern	Independent Pattern	sex + raceImputed + tdiImputed + smokingImputed + alcoholImputed + seasonAccelerometer + crcFamilyHistory + bmiImputed + diabetesImputed + totalAccelImputed	TRUE	1.0979299881896	[0.96;1.26]	0.173611115629753	0.827449489216305	94288	268
Rectal Cancer	dur_day_LIG_bts_5_10_min_wei	independent_pattern	Independent Pattern	sex + raceImputed + tdiImputed + smokingImputed + alcoholImputed + seasonAccelerometer + crcFamilyHistory + bmiImputed + diabetesImputed + totalAccelImputed	TRUE	1.10464951354062	[0.96;1.28]	0.17729411209369	0.827449489216305	95050	269
Rectal Cancer	cosinor_acrophase	independent_pattern	Independent Pattern	sex + raceImputed + tdiImputed + smokingImputed + alcoholImputed + seasonAccelerometer + crcFamilyHistory + bmiImputed + diabetesImputed + totalAccelImputed	TRUE	0.916029692450892	[0.81;1.04]	0.179434147742484	0.827449489216305	95050	269
Rectal Cancer	FRAG_TP_IN2LIPA_day_pla	independent_pattern	Independent Pattern	sex + raceImputed + tdiImputed + smokingImputed + alcoholImputed + seasonAccelerometer + crcFamilyHistory + bmiImputed + diabetesImputed + totalAccelImputed	TRUE	1.11203131793107	[0.95;1.30]	0.183501058813	0.827449489216305	95050	269
Rectal Cancer	FRAG_x0.5_dur_IN_day_log	independent_pattern	Independent Pattern	sex + raceImputed + tdiImputed + smokingImputed + alcoholImputed + seasonAccelerometer + crcFamilyHistory + bmiImputed + diabetesImputed + totalAccelImputed	TRUE	0.898750774095598	[0.77;1.05]	0.185591931242279	0.827449489216305	95047	269
Rectal Cancer	FRAG_Nfrag_LIPA_day_wei	independent_pattern	Independent Pattern	sex + raceImputed + tdiImputed + smokingImputed + alcoholImputed + seasonAccelerometer + crcFamilyHistory + bmiImputed + diabetesImputed + totalAccelImputed	TRUE	1.12449642165197	[0.94;1.34]	0.1870659587065	0.827449489216305	95050	269
Rectal Cancer	IS	independent_pattern	Independent Pattern	sex + raceImputed + tdiImputed + smokingImputed + alcoholImputed + seasonAccelerometer + crcFamilyHistory + bmiImputed + diabetesImputed + totalAccelImputed	TRUE	1.09671503088837	[0.96;1.26]	0.188057168361198	0.827449489216305	95050	269
Rectal Cancer	FRAG_TP_IN2LIPA_day	independent_pattern	Independent Pattern	sex + raceImputed + tdiImputed + smokingImputed + alcoholImputed + seasonAccelerometer + crcFamilyHistory + bmiImputed + diabetesImputed + totalAccelImputed	TRUE	1.10902241038498	[0.95;1.30]	0.192458770471425	0.827449489216305	95050	269
Rectal Cancer	dur_day_IN_bts_30_60_min_wei	independent_pattern	Independent Pattern	sex + raceImputed + tdiImputed + smokingImputed + alcoholImputed + seasonAccelerometer + crcFamilyHistory + bmiImputed + diabetesImputed + totalAccelImputed	TRUE	0.921571617196947	[0.81;1.04]	0.196943828729591	0.827449489216305	95050	269
Rectal Cancer	ACC_day_IN_bts_20_30_mg_pla	independent_pattern	Independent Pattern	sex + raceImputed + tdiImputed + smokingImputed + alcoholImputed + seasonAccelerometer + crcFamilyHistory + bmiImputed + diabetesImputed + totalAccelImputed	TRUE	1.08137230127238	[0.96;1.22]	0.198104663924903	0.827449489216305	95024	269
Rectal Cancer	FRAG_TP_PA2IN_spt	independent_pattern	Independent Pattern	sex + raceImputed + tdiImputed + smokingImputed + alcoholImputed + seasonAccelerometer + crcFamilyHistory + bmiImputed + diabetesImputed + totalAccelImputed	TRUE	0.924545704625344	[0.82;1.04]	0.203826257507956	0.827449489216305	95050	269
Rectal Cancer	Nbouts_day_LIG_bts_5_10_wei	independent_pattern	Independent Pattern	sex + raceImputed + tdiImputed + smokingImputed + alcoholImputed + seasonAccelerometer + crcFamilyHistory + bmiImputed + diabetesImputed + totalAccelImputed	TRUE	1.09827496195584	[0.95;1.27]	0.205787781349241	0.827449489216305	95050	269
Rectal Cancer	dur_day_LIG_bts_10_min_wei	independent_pattern	Independent Pattern	sex + raceImputed + tdiImputed + smokingImputed + alcoholImputed + seasonAccelerometer + crcFamilyHistory + bmiImputed + diabetesImputed + totalAccelImputed	TRUE	1.08525934071826	[0.95;1.23]	0.210739726044455	0.827449489216305	95050	269
Rectal Cancer	dur_day_LIG_bts_5_10_min_pla	independent_pattern	Independent Pattern	sex + raceImputed + tdiImputed + smokingImputed + alcoholImputed + seasonAccelerometer + crcFamilyHistory + bmiImputed + diabetesImputed + totalAccelImputed	TRUE	1.09609144535163	[0.95;1.27]	0.214460007230147	0.827449489216305	95050	269
Rectal Cancer	FRAG_alpha_dur_IN_day_wei	independent_pattern	Independent Pattern	sex + raceImputed + tdiImputed + smokingImputed + alcoholImputed + seasonAccelerometer + crcFamilyHistory + bmiImputed + diabetesImputed + totalAccelImputed	TRUE	1.10380733310927	[0.94;1.30]	0.227968283800281	0.827449489216305	95045	269
Rectal Cancer	FRAG_alpha_dur_IN_day	independent_pattern	Independent Pattern	sex + raceImputed + tdiImputed + smokingImputed + alcoholImputed + seasonAccelerometer + crcFamilyHistory + bmiImputed + diabetesImputed + totalAccelImputed	TRUE	1.10297450445038	[0.94;1.29]	0.2280786229579	0.827449489216305	95047	269
Rectal Cancer	evening_light	independent_pattern	Independent Pattern	sex + raceImputed + tdiImputed + smokingImputed + alcoholImputed + seasonAccelerometer + crcFamilyHistory + bmiImputed + diabetesImputed + totalAccelImputed	TRUE	1.08809757511973	[0.95;1.25]	0.228879214444173	0.827449489216305	94288	268
Rectal Cancer	Nbouts_day_IN_bts_30_60_wei	independent_pattern	Independent Pattern	sex + raceImputed + tdiImputed + smokingImputed + alcoholImputed + seasonAccelerometer + crcFamilyHistory + bmiImputed + diabetesImputed + totalAccelImputed	TRUE	0.927402410662922	[0.82;1.05]	0.23103639426616	0.827449489216305	95050	269
Rectal Cancer	dur_day_IN_bts_30_60_min_pla	independent_pattern	Independent Pattern	sex + raceImputed + tdiImputed + smokingImputed + alcoholImputed + seasonAccelerometer + crcFamilyHistory + bmiImputed + diabetesImputed + totalAccelImputed	TRUE	0.9271889732086	[0.82;1.05]	0.232144034050156	0.827449489216305	95050	269
Rectal Cancer	Nbouts_day_IN_bts_20_30_wei	independent_pattern	Independent Pattern	sex + raceImputed + tdiImputed + smokingImputed + alcoholImputed + seasonAccelerometer + crcFamilyHistory + bmiImputed + diabetesImputed + totalAccelImputed	TRUE	1.0752803452895	[0.95;1.21]	0.232294155877093	0.827449489216305	95050	269
Rectal Cancer	FRAG_NFragPM_IN_day_pla	independent_pattern	Independent Pattern	sex + raceImputed + tdiImputed + smokingImputed + alcoholImputed + seasonAccelerometer + crcFamilyHistory + bmiImputed + diabetesImputed + totalAccelImputed	TRUE	1.10784373058212	[0.94;1.31]	0.236458776386341	0.827449489216305	95050	269
Rectal Cancer	FRAG_TP_IN2PA_day	independent_pattern	Independent Pattern	sex + raceImputed + tdiImputed + smokingImputed + alcoholImputed + seasonAccelerometer + crcFamilyHistory + bmiImputed + diabetesImputed + totalAccelImputed	TRUE	1.10754081157783	[0.94;1.31]	0.236971343537711	0.827449489216305	95050	269
Rectal Cancer	FRAG_TP_IN2PA_day_pla	independent_pattern	Independent Pattern	sex + raceImputed + tdiImputed + smokingImputed + alcoholImputed + seasonAccelerometer + crcFamilyHistory + bmiImputed + diabetesImputed + totalAccelImputed	TRUE	1.10733893143333	[0.93;1.31]	0.241316533121828	0.827449489216305	95050	269
Rectal Cancer	FRAG_Nfrag_IN2LIPA_day_wei	independent_pattern	Independent Pattern	sex + raceImputed + tdiImputed + smokingImputed + alcoholImputed + seasonAccelerometer + crcFamilyHistory + bmiImputed + diabetesImputed + totalAccelImputed	TRUE	1.07919596199353	[0.95;1.23]	0.245864527352299	0.827449489216305	95050	269
Rectal Cancer	dur_day_LIG_bts_10_min_pla	independent_pattern	Independent Pattern	sex + raceImputed + tdiImputed + smokingImputed + alcoholImputed + seasonAccelerometer + crcFamilyHistory + bmiImputed + diabetesImputed + totalAccelImputed	TRUE	1.07810786744072	[0.95;1.23]	0.251535353914404	0.827449489216305	95050	269
Rectal Cancer	Nbouts_day_LIG_bts_5_10_pla	independent_pattern	Independent Pattern	sex + raceImputed + tdiImputed + smokingImputed + alcoholImputed + seasonAccelerometer + crcFamilyHistory + bmiImputed + diabetesImputed + totalAccelImputed	TRUE	1.08822095078097	[0.94;1.26]	0.254850267456958	0.827449489216305	95050	269
Rectal Cancer	L5TIME_num	independent_pattern	Independent Pattern	sex + raceImputed + tdiImputed + smokingImputed + alcoholImputed + seasonAccelerometer + crcFamilyHistory + bmiImputed + diabetesImputed + totalAccelImputed	TRUE	0.928416629071249	[0.82;1.06]	0.257806961469902	0.827449489216305	95050	269
Rectal Cancer	cosinorExt_amp	independent_pattern	Independent Pattern	sex + raceImputed + tdiImputed + smokingImputed + alcoholImputed + seasonAccelerometer + crcFamilyHistory + bmiImputed + diabetesImputed + totalAccelImputed	TRUE	1.07200529041825	[0.95;1.21]	0.260037639664936	0.827449489216305	95050	269
Rectal Cancer	FRAG_W0.5_dur_PA_day	independent_pattern	Independent Pattern	sex + raceImputed + tdiImputed + smokingImputed + alcoholImputed + seasonAccelerometer + crcFamilyHistory + bmiImputed + diabetesImputed + totalAccelImputed	TRUE	1.08715476392928	[0.94;1.26]	0.266553804307773	0.827449489216305	95047	269
Rectal Cancer	morning_light	independent_pattern	Independent Pattern	sex + raceImputed + tdiImputed + smokingImputed + alcoholImputed + seasonAccelerometer + crcFamilyHistory + bmiImputed + diabetesImputed + totalAccelImputed	TRUE	1.07636407504752	[0.94;1.23]	0.272997049457631	0.827449489216305	94288	268
Rectal Cancer	M10TIME_num	independent_pattern	Independent Pattern	sex + raceImputed + tdiImputed + smokingImputed + alcoholImputed + seasonAccelerometer + crcFamilyHistory + bmiImputed + diabetesImputed + totalAccelImputed	TRUE	0.929854406497231	[0.82;1.06]	0.275679212037316	0.827449489216305	95050	269
Rectal Cancer	Nbouts_day_IN_bts_30_60_pla	independent_pattern	Independent Pattern	sex + raceImputed + tdiImputed + smokingImputed + alcoholImputed + seasonAccelerometer + crcFamilyHistory + bmiImputed + diabetesImputed + totalAccelImputed	TRUE	0.933763154753376	[0.83;1.06]	0.275857676676107	0.827449489216305	95050	269
Rectal Cancer	FRAG_TP_PA2IN_day_pla	independent_pattern	Independent Pattern	sex + raceImputed + tdiImputed + smokingImputed + alcoholImputed + seasonAccelerometer + crcFamilyHistory + bmiImputed + diabetesImputed + totalAccelImputed	TRUE	0.913224192145853	[0.78;1.08]	0.276459878789251	0.827449489216305	95050	269
Rectal Cancer	FRAG_NFragPM_PA_day_pla	independent_pattern	Independent Pattern	sex + raceImputed + tdiImputed + smokingImputed + alcoholImputed + seasonAccelerometer + crcFamilyHistory + bmiImputed + diabetesImputed + totalAccelImputed	TRUE	0.913648792975741	[0.78;1.08]	0.278744731868479	0.827449489216305	95050	269
Rectal Cancer	FRAG_mean_dur_IN_day_wei_log	independent_pattern	Independent Pattern	sex + raceImputed + tdiImputed + smokingImputed + alcoholImputed + seasonAccelerometer + crcFamilyHistory + bmiImputed + diabetesImputed + totalAccelImputed	TRUE	0.91252813396341	[0.77;1.08]	0.286888897069179	0.827449489216305	95050	269
Rectal Cancer	FRAG_TP_PA2IN_day_wei	independent_pattern	Independent Pattern	sex + raceImputed + tdiImputed + smokingImputed + alcoholImputed + seasonAccelerometer + crcFamilyHistory + bmiImputed + diabetesImputed + totalAccelImputed	TRUE	0.915648711086975	[0.78;1.08]	0.289713691416614	0.827449489216305	95050	269
Rectal Cancer	FRAG_alpha_dur_PA_day_pla	independent_pattern	Independent Pattern	sex + raceImputed + tdiImputed + smokingImputed + alcoholImputed + seasonAccelerometer + crcFamilyHistory + bmiImputed + diabetesImputed + totalAccelImputed	TRUE	0.925884554928416	[0.80;1.07]	0.292396700818363	0.827449489216305	95045	269
Rectal Cancer	FRAG_NFragPM_PA_day_wei	independent_pattern	Independent Pattern	sex + raceImputed + tdiImputed + smokingImputed + alcoholImputed + seasonAccelerometer + crcFamilyHistory + bmiImputed + diabetesImputed + totalAccelImputed	TRUE	0.916288483751263	[0.78;1.08]	0.293363579953957	0.827449489216305	95050	269
Rectal Cancer	FRAG_alpha_dur_PA_day_wei	independent_pattern	Independent Pattern	sex + raceImputed + tdiImputed + smokingImputed + alcoholImputed + seasonAccelerometer + crcFamilyHistory + bmiImputed + diabetesImputed + totalAccelImputed	TRUE	0.926530071423867	[0.80;1.07]	0.296317272892095	0.827449489216305	95045	269
Rectal Cancer	FRAG_mean_dur_IN_day_log	independent_pattern	Independent Pattern	sex + raceImputed + tdiImputed + smokingImputed + alcoholImputed + seasonAccelerometer + crcFamilyHistory + bmiImputed + diabetesImputed + totalAccelImputed	TRUE	0.914023470810936	[0.77;1.08]	0.296852046848351	0.827449489216305	95049	269
Rectal Cancer	FRAG_Nfrag_LIPA_day_pla	independent_pattern	Independent Pattern	sex + raceImputed + tdiImputed + smokingImputed + alcoholImputed + seasonAccelerometer + crcFamilyHistory + bmiImputed + diabetesImputed + totalAccelImputed	TRUE	1.09697399260732	[0.92;1.31]	0.298962189389314	0.827449489216305	95050	269
Rectal Cancer	FRAG_NFragPM_IN_day	independent_pattern	Independent Pattern	sex + raceImputed + tdiImputed + smokingImputed + alcoholImputed + seasonAccelerometer + crcFamilyHistory + bmiImputed + diabetesImputed + totalAccelImputed	TRUE	1.09234127177111	[0.92;1.29]	0.305146329693569	0.827449489216305	95049	269
Rectal Cancer	night_light_log	independent_pattern	Independent Pattern	sex + raceImputed + tdiImputed + smokingImputed + alcoholImputed + seasonAccelerometer + crcFamilyHistory + bmiImputed + diabetesImputed + totalAccelImputed	TRUE	1.06411158804595	[0.94;1.20]	0.31035063392609	0.827449489216305	94288	268
Rectal Cancer	ACC_day_IN_bts_90_mg_pla	independent_pattern	Independent Pattern	sex + raceImputed + tdiImputed + smokingImputed + alcoholImputed + seasonAccelerometer + crcFamilyHistory + bmiImputed + diabetesImputed + totalAccelImputed	TRUE	0.934918785846409	[0.82;1.06]	0.310707333179213	0.827449489216305	92961	263
Rectal Cancer	Nbouts_day_IN_bts_90_wei	independent_pattern	Independent Pattern	sex + raceImputed + tdiImputed + smokingImputed + alcoholImputed + seasonAccelerometer + crcFamilyHistory + bmiImputed + diabetesImputed + totalAccelImputed	TRUE	0.925267118185592	[0.80;1.08]	0.312553436593336	0.827449489216305	95050	269
Rectal Cancer	FRAG_alpha_dur_IN_day_pla	independent_pattern	Independent Pattern	sex + raceImputed + tdiImputed + smokingImputed + alcoholImputed + seasonAccelerometer + crcFamilyHistory + bmiImputed + diabetesImputed + totalAccelImputed	TRUE	1.08663300567595	[0.92;1.28]	0.312849824408648	0.827449489216305	95045	269
Rectal Cancer	cosinor_mes	independent_pattern	Independent Pattern	sex + raceImputed + tdiImputed + smokingImputed + alcoholImputed + seasonAccelerometer + crcFamilyHistory + bmiImputed + diabetesImputed + totalAccelImputed	TRUE	1.12886701980889	[0.89;1.43]	0.313533412378186	0.827449489216305	95050	269
Rectal Cancer	FRAG_Nfrag_PA2IN_day_wei	independent_pattern	Independent Pattern	sex + raceImputed + tdiImputed + smokingImputed + alcoholImputed + seasonAccelerometer + crcFamilyHistory + bmiImputed + diabetesImputed + totalAccelImputed	TRUE	1.07259827873219	[0.93;1.23]	0.318036077705229	0.827449489216305	95050	269
Rectal Cancer	FRAG_Nfrag_PA_day_wei	independent_pattern	Independent Pattern	sex + raceImputed + tdiImputed + smokingImputed + alcoholImputed + seasonAccelerometer + crcFamilyHistory + bmiImputed + diabetesImputed + totalAccelImputed	TRUE	1.07259827873219	[0.93;1.23]	0.318036077705229	0.827449489216305	95050	269
Rectal Cancer	cosinorExt_minimum	independent_pattern	Independent Pattern	sex + raceImputed + tdiImputed + smokingImputed + alcoholImputed + seasonAccelerometer + crcFamilyHistory + bmiImputed + diabetesImputed + totalAccelImputed	TRUE	0.943057390222413	[0.84;1.06]	0.319019002360336	0.827449489216305	95050	269
Rectal Cancer	FRAG_Nfrag_IN2PA_day_wei	independent_pattern	Independent Pattern	sex + raceImputed + tdiImputed + smokingImputed + alcoholImputed + seasonAccelerometer + crcFamilyHistory + bmiImputed + diabetesImputed + totalAccelImputed	TRUE	1.07237877334354	[0.93;1.23]	0.319499449151853	0.827449489216305	95050	269
Rectal Cancer	FRAG_Nfrag_IN_day_wei	independent_pattern	Independent Pattern	sex + raceImputed + tdiImputed + smokingImputed + alcoholImputed + seasonAccelerometer + crcFamilyHistory + bmiImputed + diabetesImputed + totalAccelImputed	TRUE	1.07237877334354	[0.93;1.23]	0.319499449151853	0.827449489216305	95050	269
Rectal Cancer	FRAG_Nfrag_LIPA_day	independent_pattern	Independent Pattern	sex + raceImputed + tdiImputed + smokingImputed + alcoholImputed + seasonAccelerometer + crcFamilyHistory + bmiImputed + diabetesImputed + totalAccelImputed	TRUE	1.08350817185158	[0.92;1.27]	0.321474640019411	0.827449489216305	95050	269
Rectal Cancer	dur_day_IN_bts_10_20_min_pla	independent_pattern	Independent Pattern	sex + raceImputed + tdiImputed + smokingImputed + alcoholImputed + seasonAccelerometer + crcFamilyHistory + bmiImputed + diabetesImputed + totalAccelImputed	TRUE	0.937674219003191	[0.82;1.07]	0.324642291552824	0.827449489216305	95050	269
Rectal Cancer	Nbouts_day_IN_bts_10_20_pla	independent_pattern	Independent Pattern	sex + raceImputed + tdiImputed + smokingImputed + alcoholImputed + seasonAccelerometer + crcFamilyHistory + bmiImputed + diabetesImputed + totalAccelImputed	TRUE	0.93740528250058	[0.82;1.07]	0.326028163027155	0.827449489216305	95050	269
Rectal Cancer	FRAG_x0.5_dur_IN_day_wei_log	independent_pattern	Independent Pattern	sex + raceImputed + tdiImputed + smokingImputed + alcoholImputed + seasonAccelerometer + crcFamilyHistory + bmiImputed + diabetesImputed + totalAccelImputed	TRUE	0.925100068818757	[0.79;1.08]	0.334095528579543	0.827449489216305	95045	269
Rectal Cancer	ACC_day_LIG_bts_10_mg_wei	independent_pattern	Independent Pattern	sex + raceImputed + tdiImputed + smokingImputed + alcoholImputed + seasonAccelerometer + crcFamilyHistory + bmiImputed + diabetesImputed + totalAccelImputed	TRUE	0.939105226057069	[0.83;1.07]	0.337483901785218	0.827449489216305	95024	269
Rectal Cancer	FRAG_Nfrag_IN2LIPA_day	independent_pattern	Independent Pattern	sex + raceImputed + tdiImputed + smokingImputed + alcoholImputed + seasonAccelerometer + crcFamilyHistory + bmiImputed + diabetesImputed + totalAccelImputed	TRUE	1.06370106911434	[0.94;1.21]	0.341095571030991	0.827449489216305	95050	269
Rectal Cancer	FRAG_mean_dur_PA_day_pla_log	independent_pattern	Independent Pattern	sex + raceImputed + tdiImputed + smokingImputed + alcoholImputed + seasonAccelerometer + crcFamilyHistory + bmiImputed + diabetesImputed + totalAccelImputed	TRUE	1.0820087227845	[0.92;1.27]	0.343247453045008	0.827449489216305	95050	269
Rectal Cancer	FRAG_SD_dur_IN_day_wei_log	independent_pattern	Independent Pattern	sex + raceImputed + tdiImputed + smokingImputed + alcoholImputed + seasonAccelerometer + crcFamilyHistory + bmiImputed + diabetesImputed + totalAccelImputed	TRUE	0.924734615914337	[0.79;1.09]	0.344211550048435	0.827449489216305	95045	269
Rectal Cancer	Nbouts_day_IN_bts_20_30_pla	independent_pattern	Independent Pattern	sex + raceImputed + tdiImputed + smokingImputed + alcoholImputed + seasonAccelerometer + crcFamilyHistory + bmiImputed + diabetesImputed + totalAccelImputed	TRUE	1.05806670064663	[0.94;1.19]	0.354191125519381	0.827449489216305	95050	269
Rectal Cancer	ACC_day_LIG_bts_10_mg_pla	independent_pattern	Independent Pattern	sex + raceImputed + tdiImputed + smokingImputed + alcoholImputed + seasonAccelerometer + crcFamilyHistory + bmiImputed + diabetesImputed + totalAccelImputed	TRUE	0.941569845318788	[0.83;1.07]	0.358166448545176	0.827449489216305	95024	269
Rectal Cancer	FRAG_SD_dur_PA_day_pla_log	independent_pattern	Independent Pattern	sex + raceImputed + tdiImputed + smokingImputed + alcoholImputed + seasonAccelerometer + crcFamilyHistory + bmiImputed + diabetesImputed + totalAccelImputed	TRUE	1.08179795073507	[0.91;1.28]	0.358728204387505	0.827449489216305	95045	269
Rectal Cancer	FRAG_W0.5_dur_IN_day	independent_pattern	Independent Pattern	sex + raceImputed + tdiImputed + smokingImputed + alcoholImputed + seasonAccelerometer + crcFamilyHistory + bmiImputed + diabetesImputed + totalAccelImputed	TRUE	0.933783446903292	[0.81;1.08]	0.365514314083739	0.827449489216305	95047	269
Rectal Cancer	dur_day_IN_bts_20_30_min_wei	independent_pattern	Independent Pattern	sex + raceImputed + tdiImputed + smokingImputed + alcoholImputed + seasonAccelerometer + crcFamilyHistory + bmiImputed + diabetesImputed + totalAccelImputed	TRUE	1.05603975398007	[0.94;1.19]	0.369989323364394	0.827449489216305	95050	269
Rectal Cancer	FRAG_Gini_dur_IN_day	independent_pattern	Independent Pattern	sex + raceImputed + tdiImputed + smokingImputed + alcoholImputed + seasonAccelerometer + crcFamilyHistory + bmiImputed + diabetesImputed + totalAccelImputed	TRUE	1.05585104648019	[0.94;1.19]	0.372672189142228	0.827449489216305	95047	269
Rectal Cancer	FRAG_mean_dur_PA_day_wei_log	independent_pattern	Independent Pattern	sex + raceImputed + tdiImputed + smokingImputed + alcoholImputed + seasonAccelerometer + crcFamilyHistory + bmiImputed + diabetesImputed + totalAccelImputed	TRUE	1.07605170410651	[0.91;1.27]	0.377156617545115	0.827449489216305	95050	269
Rectal Cancer	ABI	independent_pattern	Independent Pattern	sex + raceImputed + tdiImputed + smokingImputed + alcoholImputed + seasonAccelerometer + crcFamilyHistory + bmiImputed + diabetesImputed + totalAccelImputed	TRUE	1.05812099930966	[0.93;1.20]	0.377395847196324	0.827449489216305	95050	269
Rectal Cancer	dur_day_IN_bts_10_20_min_wei	independent_pattern	Independent Pattern	sex + raceImputed + tdiImputed + smokingImputed + alcoholImputed + seasonAccelerometer + crcFamilyHistory + bmiImputed + diabetesImputed + totalAccelImputed	TRUE	0.944217813389603	[0.83;1.07]	0.378956662541768	0.827449489216305	95050	269
Rectal Cancer	RA	independent_pattern	Independent Pattern	sex + raceImputed + tdiImputed + smokingImputed + alcoholImputed + seasonAccelerometer + crcFamilyHistory + bmiImputed + diabetesImputed + totalAccelImputed	TRUE	1.06975534774101	[0.92;1.24]	0.380917120449901	0.827449489216305	95050	269
Rectal Cancer	FRAG_Nfrag_IN2LIPA_day_pla	independent_pattern	Independent Pattern	sex + raceImputed + tdiImputed + smokingImputed + alcoholImputed + seasonAccelerometer + crcFamilyHistory + bmiImputed + diabetesImputed + totalAccelImputed	TRUE	1.05908481389689	[0.93;1.21]	0.383589825856105	0.827449489216305	95050	269
Rectal Cancer	Nbouts_day_IN_bts_10_20_wei	independent_pattern	Independent Pattern	sex + raceImputed + tdiImputed + smokingImputed + alcoholImputed + seasonAccelerometer + crcFamilyHistory + bmiImputed + diabetesImputed + totalAccelImputed	TRUE	0.945014789370168	[0.83;1.07]	0.389338006535571	0.827449489216305	95050	269
Rectal Cancer	FRAG_CoV_dur_IN_day	independent_pattern	Independent Pattern	sex + raceImputed + tdiImputed + smokingImputed + alcoholImputed + seasonAccelerometer + crcFamilyHistory + bmiImputed + diabetesImputed + totalAccelImputed	TRUE	1.05766405126328	[0.93;1.21]	0.406586271140209	0.827449489216305	95047	269
Rectal Cancer	L10VALUE_log	independent_pattern	Independent Pattern	sex + raceImputed + tdiImputed + smokingImputed + alcoholImputed + seasonAccelerometer + crcFamilyHistory + bmiImputed + diabetesImputed + totalAccelImputed	TRUE	0.937591908410222	[0.80;1.09]	0.408409803286441	0.827449489216305	95050	269
Rectal Cancer	FRAG_SD_dur_PA_day_wei_log	independent_pattern	Independent Pattern	sex + raceImputed + tdiImputed + smokingImputed + alcoholImputed + seasonAccelerometer + crcFamilyHistory + bmiImputed + diabetesImputed + totalAccelImputed	TRUE	1.07278736690835	[0.91;1.27]	0.410918906296647	0.827449489216305	95045	269
Rectal Cancer	FRAG_Nfrag_IN2PA_day	independent_pattern	Independent Pattern	sex + raceImputed + tdiImputed + smokingImputed + alcoholImputed + seasonAccelerometer + crcFamilyHistory + bmiImputed + diabetesImputed + totalAccelImputed	TRUE	1.05715995458645	[0.93;1.21]	0.414340969040332	0.827449489216305	95050	269
Rectal Cancer	FRAG_Nfrag_IN_day	independent_pattern	Independent Pattern	sex + raceImputed + tdiImputed + smokingImputed + alcoholImputed + seasonAccelerometer + crcFamilyHistory + bmiImputed + diabetesImputed + totalAccelImputed	TRUE	1.05715995458645	[0.93;1.21]	0.414340969040332	0.827449489216305	95050	269
Rectal Cancer	Nbouts_day_IN_bts_90_pla	independent_pattern	Independent Pattern	sex + raceImputed + tdiImputed + smokingImputed + alcoholImputed + seasonAccelerometer + crcFamilyHistory + bmiImputed + diabetesImputed + totalAccelImputed	TRUE	0.939824683823279	[0.81;1.09]	0.418850771891025	0.827449489216305	95050	269
Rectal Cancer	FRAG_Nfrag_PA2IN_day	independent_pattern	Independent Pattern	sex + raceImputed + tdiImputed + smokingImputed + alcoholImputed + seasonAccelerometer + crcFamilyHistory + bmiImputed + diabetesImputed + totalAccelImputed	TRUE	1.05641957018814	[0.92;1.21]	0.420267053704018	0.827449489216305	95050	269
Rectal Cancer	FRAG_Nfrag_PA_day	independent_pattern	Independent Pattern	sex + raceImputed + tdiImputed + smokingImputed + alcoholImputed + seasonAccelerometer + crcFamilyHistory + bmiImputed + diabetesImputed + totalAccelImputed	TRUE	1.05641957018814	[0.92;1.21]	0.420267053704018	0.827449489216305	95050	269
Rectal Cancer	FRAG_x0.5_dur_PA_day_pla_log	independent_pattern	Independent Pattern	sex + raceImputed + tdiImputed + smokingImputed + alcoholImputed + seasonAccelerometer + crcFamilyHistory + bmiImputed + diabetesImputed + totalAccelImputed	TRUE	1.05926530223287	[0.92;1.22]	0.426664585550577	0.827449489216305	95045	269
Rectal Cancer	ACC_day_IN_bts_90_mg_wei	independent_pattern	Independent Pattern	sex + raceImputed + tdiImputed + smokingImputed + alcoholImputed + seasonAccelerometer + crcFamilyHistory + bmiImputed + diabetesImputed + totalAccelImputed	TRUE	0.949187672405628	[0.83;1.08]	0.430166826711301	0.827449489216305	92961	263
Rectal Cancer	FRAG_mean_dur_IN_day_pla_log	independent_pattern	Independent Pattern	sex + raceImputed + tdiImputed + smokingImputed + alcoholImputed + seasonAccelerometer + crcFamilyHistory + bmiImputed + diabetesImputed + totalAccelImputed	TRUE	0.93476462098084	[0.79;1.11]	0.432639677233699	0.827449489216305	95050	269
Rectal Cancer	FRAG_x0.5_dur_PA_day_wei_log	independent_pattern	Independent Pattern	sex + raceImputed + tdiImputed + smokingImputed + alcoholImputed + seasonAccelerometer + crcFamilyHistory + bmiImputed + diabetesImputed + totalAccelImputed	TRUE	1.05821840706696	[0.92;1.22]	0.434060506366457	0.827449489216305	95045	269
Rectal Cancer	sleep_efficiency_after_onset_pla	independent_pattern	Independent Pattern	sex + raceImputed + tdiImputed + smokingImputed + alcoholImputed + seasonAccelerometer + crcFamilyHistory + bmiImputed + diabetesImputed + totalAccelImputed	TRUE	1.04985849669643	[0.93;1.19]	0.438359729590143	0.827449489216305	95050	269
Rectal Cancer	FRAG_alpha_dur_PA_day	independent_pattern	Independent Pattern	sex + raceImputed + tdiImputed + smokingImputed + alcoholImputed + seasonAccelerometer + crcFamilyHistory + bmiImputed + diabetesImputed + totalAccelImputed	TRUE	0.945513543888007	[0.82;1.09]	0.439634723369751	0.827449489216305	95047	269
Rectal Cancer	FRAG_NFragPM_PA_day	independent_pattern	Independent Pattern	sex + raceImputed + tdiImputed + smokingImputed + alcoholImputed + seasonAccelerometer + crcFamilyHistory + bmiImputed + diabetesImputed + totalAccelImputed	TRUE	0.940200557957844	[0.80;1.10]	0.451232122804017	0.827449489216305	95049	269
Rectal Cancer	FRAG_TP_PA2IN_day	independent_pattern	Independent Pattern	sex + raceImputed + tdiImputed + smokingImputed + alcoholImputed + seasonAccelerometer + crcFamilyHistory + bmiImputed + diabetesImputed + totalAccelImputed	TRUE	0.940255810715596	[0.80;1.10]	0.451600437426052	0.827449489216305	95050	269
Rectal Cancer	FRAG_x0.5_dur_IN_day_pla_log	independent_pattern	Independent Pattern	sex + raceImputed + tdiImputed + smokingImputed + alcoholImputed + seasonAccelerometer + crcFamilyHistory + bmiImputed + diabetesImputed + totalAccelImputed	TRUE	0.94183714578475	[0.80;1.10]	0.456840368519987	0.827449489216305	95045	269
Rectal Cancer	FRAG_mean_dur_MVPA_day_log	independent_pattern	Independent Pattern	sex + raceImputed + tdiImputed + smokingImputed + alcoholImputed + seasonAccelerometer + crcFamilyHistory + bmiImputed + diabetesImputed + totalAccelImputed	TRUE	1.05540575542689	[0.91;1.22]	0.470591161153464	0.827449489216305	95031	269
Rectal Cancer	FRAG_W0.5_dur_IN_day_wei	independent_pattern	Independent Pattern	sex + raceImputed + tdiImputed + smokingImputed + alcoholImputed + seasonAccelerometer + crcFamilyHistory + bmiImputed + diabetesImputed + totalAccelImputed	TRUE	0.944561874462736	[0.81;1.10]	0.475824148791528	0.827449489216305	95045	269
Rectal Cancer	FRAG_Nfrag_PA2IN_day_pla	independent_pattern	Independent Pattern	sex + raceImputed + tdiImputed + smokingImputed + alcoholImputed + seasonAccelerometer + crcFamilyHistory + bmiImputed + diabetesImputed + totalAccelImputed	TRUE	1.05093188368954	[0.92;1.21]	0.480515592288934	0.827449489216305	95050	269
Rectal Cancer	FRAG_Nfrag_PA_day_pla	independent_pattern	Independent Pattern	sex + raceImputed + tdiImputed + smokingImputed + alcoholImputed + seasonAccelerometer + crcFamilyHistory + bmiImputed + diabetesImputed + totalAccelImputed	TRUE	1.05093188368954	[0.92;1.21]	0.480515592288934	0.827449489216305	95050	269
Rectal Cancer	dur_day_IN_bts_90_min_wei	independent_pattern	Independent Pattern	sex + raceImputed + tdiImputed + smokingImputed + alcoholImputed + seasonAccelerometer + crcFamilyHistory + bmiImputed + diabetesImputed + totalAccelImputed	TRUE	0.947551721849021	[0.82;1.10]	0.482029719929721	0.827449489216305	95050	269
Rectal Cancer	FRAG_Nfrag_IN2PA_day_pla	independent_pattern	Independent Pattern	sex + raceImputed + tdiImputed + smokingImputed + alcoholImputed + seasonAccelerometer + crcFamilyHistory + bmiImputed + diabetesImputed + totalAccelImputed	TRUE	1.05036812035904	[0.91;1.21]	0.485338512671789	0.827449489216305	95050	269
Rectal Cancer	FRAG_Nfrag_IN_day_pla	independent_pattern	Independent Pattern	sex + raceImputed + tdiImputed + smokingImputed + alcoholImputed + seasonAccelerometer + crcFamilyHistory + bmiImputed + diabetesImputed + totalAccelImputed	TRUE	1.05036812035904	[0.91;1.21]	0.485338512671789	0.827449489216305	95050	269
Rectal Cancer	FRAG_SD_dur_IN_day_pla_log	independent_pattern	Independent Pattern	sex + raceImputed + tdiImputed + smokingImputed + alcoholImputed + seasonAccelerometer + crcFamilyHistory + bmiImputed + diabetesImputed + totalAccelImputed	TRUE	0.944231935128108	[0.80;1.11]	0.488088827055696	0.827449489216305	95045	269
Rectal Cancer	FRAG_CoV_dur_IN_day_wei	independent_pattern	Independent Pattern	sex + raceImputed + tdiImputed + smokingImputed + alcoholImputed + seasonAccelerometer + crcFamilyHistory + bmiImputed + diabetesImputed + totalAccelImputed	TRUE	1.04843851457057	[0.92;1.20]	0.488550739888382	0.827449489216305	95045	269
Rectal Cancer	Nbouts_day_MVPA_bts_1_5_wei	independent_pattern	Independent Pattern	sex + raceImputed + tdiImputed + smokingImputed + alcoholImputed + seasonAccelerometer + crcFamilyHistory + bmiImputed + diabetesImputed + totalAccelImputed	TRUE	1.06261297946044	[0.89;1.26]	0.491598535562741	0.827449489216305	95050	269
Rectal Cancer	FRAG_mean_dur_LIPA_day_pla	independent_pattern	Independent Pattern	sex + raceImputed + tdiImputed + smokingImputed + alcoholImputed + seasonAccelerometer + crcFamilyHistory + bmiImputed + diabetesImputed + totalAccelImputed	TRUE	1.04440977904947	[0.92;1.18]	0.49913673614001	0.827449489216305	95049	269
Rectal Cancer	FRAG_TP_IN2PA_spt_sqrt	independent_pattern	Independent Pattern	sex + raceImputed + tdiImputed + smokingImputed + alcoholImputed + seasonAccelerometer + crcFamilyHistory + bmiImputed + diabetesImputed + totalAccelImputed	TRUE	0.959282503735379	[0.85;1.08]	0.502783597902466	0.827449489216305	95050	269
Rectal Cancer	dur_day_IN_bts_20_30_min_pla	independent_pattern	Independent Pattern	sex + raceImputed + tdiImputed + smokingImputed + alcoholImputed + seasonAccelerometer + crcFamilyHistory + bmiImputed + diabetesImputed + totalAccelImputed	TRUE	1.041576270213	[0.92;1.17]	0.503964136438324	0.827449489216305	95050	269
Rectal Cancer	FRAG_TP_wake2sleep_spt	independent_pattern	Independent Pattern	sex + raceImputed + tdiImputed + smokingImputed + alcoholImputed + seasonAccelerometer + crcFamilyHistory + bmiImputed + diabetesImputed + totalAccelImputed	TRUE	1.04173471969017	[0.92;1.18]	0.510735882895829	0.827449489216305	95050	269
Rectal Cancer	FRAG_mean_dur_LIPA_day_wei	independent_pattern	Independent Pattern	sex + raceImputed + tdiImputed + smokingImputed + alcoholImputed + seasonAccelerometer + crcFamilyHistory + bmiImputed + diabetesImputed + totalAccelImputed	TRUE	1.04310621775139	[0.92;1.18]	0.511480856082704	0.827449489216305	95049	269
Rectal Cancer	L10TIME_num	independent_pattern	Independent Pattern	sex + raceImputed + tdiImputed + smokingImputed + alcoholImputed + seasonAccelerometer + crcFamilyHistory + bmiImputed + diabetesImputed + totalAccelImputed	TRUE	0.960805789491721	[0.85;1.08]	0.512323518158784	0.827449489216305	95050	269
Rectal Cancer	FRAG_mean_dur_LIPA_day	independent_pattern	Independent Pattern	sex + raceImputed + tdiImputed + smokingImputed + alcoholImputed + seasonAccelerometer + crcFamilyHistory + bmiImputed + diabetesImputed + totalAccelImputed	TRUE	1.04212335436506	[0.92;1.18]	0.521593172867155	0.827449489216305	95049	269
Rectal Cancer	ACC_day_MVPA_bts_10_mg_pla_log	independent_pattern	Independent Pattern	sex + raceImputed + tdiImputed + smokingImputed + alcoholImputed + seasonAccelerometer + crcFamilyHistory + bmiImputed + diabetesImputed + totalAccelImputed	TRUE	1.04542923774673	[0.91;1.20]	0.522556648230475	0.827449489216305	91726	261
Rectal Cancer	FRAG_CoV_dur_IN_day_pla	independent_pattern	Independent Pattern	sex + raceImputed + tdiImputed + smokingImputed + alcoholImputed + seasonAccelerometer + crcFamilyHistory + bmiImputed + diabetesImputed + totalAccelImputed	TRUE	1.04426166412275	[0.91;1.19]	0.526889006198542	0.827449489216305	95045	269
Rectal Cancer	Nbouts_day_IN_bts_60_90_pla	independent_pattern	Independent Pattern	sex + raceImputed + tdiImputed + smokingImputed + alcoholImputed + seasonAccelerometer + crcFamilyHistory + bmiImputed + diabetesImputed + totalAccelImputed	TRUE	0.958059131459391	[0.84;1.09]	0.528518287509372	0.827449489216305	95050	269
Rectal Cancer	FRAG_mean_dur_PA_day_log	independent_pattern	Independent Pattern	sex + raceImputed + tdiImputed + smokingImputed + alcoholImputed + seasonAccelerometer + crcFamilyHistory + bmiImputed + diabetesImputed + totalAccelImputed	TRUE	1.05348098079747	[0.90;1.24]	0.529757253020917	0.827449489216305	95049	269
Rectal Cancer	FRAG_Nfrag_IN_spt	independent_pattern	Independent Pattern	sex + raceImputed + tdiImputed + smokingImputed + alcoholImputed + seasonAccelerometer + crcFamilyHistory + bmiImputed + diabetesImputed + totalAccelImputed	TRUE	0.961921937709584	[0.85;1.09]	0.53278190577701	0.827449489216305	95050	269
Rectal Cancer	FRAG_Nfrag_PA_spt	independent_pattern	Independent Pattern	sex + raceImputed + tdiImputed + smokingImputed + alcoholImputed + seasonAccelerometer + crcFamilyHistory + bmiImputed + diabetesImputed + totalAccelImputed	TRUE	0.961923132343488	[0.85;1.09]	0.532796744275864	0.827449489216305	95050	269
Rectal Cancer	FRAG_SD_dur_PA_day_log	independent_pattern	Independent Pattern	sex + raceImputed + tdiImputed + smokingImputed + alcoholImputed + seasonAccelerometer + crcFamilyHistory + bmiImputed + diabetesImputed + totalAccelImputed	TRUE	1.05234066524436	[0.89;1.24]	0.537165969578412	0.82796258468853	95047	269
Rectal Cancer	SleepDurationInSpt_AD_T5A5_mn	independent_pattern	Independent Pattern	sex + raceImputed + tdiImputed + smokingImputed + alcoholImputed + seasonAccelerometer + crcFamilyHistory + bmiImputed + diabetesImputed + totalAccelImputed	TRUE	1.03834631549737	[0.92;1.17]	0.544964924926505	0.829921448235314	95050	269
Rectal Cancer	FRAG_mean_dur_MVPA_day_pla_log	independent_pattern	Independent Pattern	sex + raceImputed + tdiImputed + smokingImputed + alcoholImputed + seasonAccelerometer + crcFamilyHistory + bmiImputed + diabetesImputed + totalAccelImputed	TRUE	1.04524416445633	[0.90;1.21]	0.554900636506656	0.829921448235314	95031	269
Rectal Cancer	Nbouts_day_MVPA_bts_1_5_pla	independent_pattern	Independent Pattern	sex + raceImputed + tdiImputed + smokingImputed + alcoholImputed + seasonAccelerometer + crcFamilyHistory + bmiImputed + diabetesImputed + totalAccelImputed	TRUE	1.05350282406578	[0.89;1.25]	0.55616418347822	0.829921448235314	95050	269
Rectal Cancer	FRAG_x0.5_dur_PA_day_log	independent_pattern	Independent Pattern	sex + raceImputed + tdiImputed + smokingImputed + alcoholImputed + seasonAccelerometer + crcFamilyHistory + bmiImputed + diabetesImputed + totalAccelImputed	TRUE	1.04239980398811	[0.90;1.20]	0.564747948478042	0.829921448235314	95047	269
Rectal Cancer	ACC_day_MVPA_bts_10_mg_wei_log	independent_pattern	Independent Pattern	sex + raceImputed + tdiImputed + smokingImputed + alcoholImputed + seasonAccelerometer + crcFamilyHistory + bmiImputed + diabetesImputed + totalAccelImputed	TRUE	1.04067383740155	[0.91;1.19]	0.565923462330874	0.829921448235314	91726	261
Rectal Cancer	FRAG_mean_dur_MVPA_day_wei_log	independent_pattern	Independent Pattern	sex + raceImputed + tdiImputed + smokingImputed + alcoholImputed + seasonAccelerometer + crcFamilyHistory + bmiImputed + diabetesImputed + totalAccelImputed	TRUE	1.04386339592902	[0.90;1.21]	0.565960454886641	0.829921448235314	95031	269
Rectal Cancer	SptDuration_AD_T5A5_mn	independent_pattern	Independent Pattern	sex + raceImputed + tdiImputed + smokingImputed + alcoholImputed + seasonAccelerometer + crcFamilyHistory + bmiImputed + diabetesImputed + totalAccelImputed	TRUE	1.03534157822672	[0.92;1.17]	0.576461629888571	0.829921448235314	95050	269
Rectal Cancer	FRAG_W0.5_dur_PA_day_wei	independent_pattern	Independent Pattern	sex + raceImputed + tdiImputed + smokingImputed + alcoholImputed + seasonAccelerometer + crcFamilyHistory + bmiImputed + diabetesImputed + totalAccelImputed	TRUE	1.04432461587898	[0.90;1.22]	0.578897618723736	0.829921448235314	95045	269
Rectal Cancer	Nbouts_day_IN_bts_60_90_wei	independent_pattern	Independent Pattern	sex + raceImputed + tdiImputed + smokingImputed + alcoholImputed + seasonAccelerometer + crcFamilyHistory + bmiImputed + diabetesImputed + totalAccelImputed	TRUE	0.963159834494347	[0.84;1.10]	0.579779785736972	0.829921448235314	95050	269
Rectal Cancer	nighttime_light_log	independent_pattern	Independent Pattern	sex + raceImputed + tdiImputed + smokingImputed + alcoholImputed + seasonAccelerometer + crcFamilyHistory + bmiImputed + diabetesImputed + totalAccelImputed	TRUE	1.03606651580637	[0.91;1.18]	0.586084420794535	0.829921448235314	94288	268
Rectal Cancer	dur_day_IN_bts_90_min_pla	independent_pattern	Independent Pattern	sex + raceImputed + tdiImputed + smokingImputed + alcoholImputed + seasonAccelerometer + crcFamilyHistory + bmiImputed + diabetesImputed + totalAccelImputed	TRUE	0.959475624757251	[0.83;1.11]	0.588626449510633	0.829921448235314	95050	269
Rectal Cancer	FRAG_W0.5_dur_PA_day_pla	independent_pattern	Independent Pattern	sex + raceImputed + tdiImputed + smokingImputed + alcoholImputed + seasonAccelerometer + crcFamilyHistory + bmiImputed + diabetesImputed + totalAccelImputed	TRUE	1.04298668808346	[0.89;1.22]	0.591604031840689	0.829921448235314	95045	269
Rectal Cancer	FRAG_W0.5_dur_IN_day_pla	independent_pattern	Independent Pattern	sex + raceImputed + tdiImputed + smokingImputed + alcoholImputed + seasonAccelerometer + crcFamilyHistory + bmiImputed + diabetesImputed + totalAccelImputed	TRUE	0.9578046656626	[0.82;1.12]	0.591807531959412	0.829921448235314	95045	269
Rectal Cancer	FRAG_Nfrag_MVPA_day_wei	independent_pattern	Independent Pattern	sex + raceImputed + tdiImputed + smokingImputed + alcoholImputed + seasonAccelerometer + crcFamilyHistory + bmiImputed + diabetesImputed + totalAccelImputed	TRUE	1.05826099046187	[0.86;1.31]	0.601822255439557	0.829921448235314	95050	269
Rectal Cancer	cosinorExt_beta_log	independent_pattern	Independent Pattern	sex + raceImputed + tdiImputed + smokingImputed + alcoholImputed + seasonAccelerometer + crcFamilyHistory + bmiImputed + diabetesImputed + totalAccelImputed	TRUE	0.96858612282373	[0.86;1.09]	0.60285558028012	0.829921448235314	95050	269
Rectal Cancer	FRAG_Nfrag_IN2MVPA_day_pla	independent_pattern	Independent Pattern	sex + raceImputed + tdiImputed + smokingImputed + alcoholImputed + seasonAccelerometer + crcFamilyHistory + bmiImputed + diabetesImputed + totalAccelImputed	TRUE	0.957378167239817	[0.81;1.13]	0.603211198961277	0.829921448235314	95050	269
Rectal Cancer	cosinor_amp	independent_pattern	Independent Pattern	sex + raceImputed + tdiImputed + smokingImputed + alcoholImputed + seasonAccelerometer + crcFamilyHistory + bmiImputed + diabetesImputed + totalAccelImputed	TRUE	1.04448551498211	[0.88;1.23]	0.60985903725308	0.833474017579209	95050	269
Rectal Cancer	dur_day_IN_bts_60_90_min_pla	independent_pattern	Independent Pattern	sex + raceImputed + tdiImputed + smokingImputed + alcoholImputed + seasonAccelerometer + crcFamilyHistory + bmiImputed + diabetesImputed + totalAccelImputed	TRUE	0.967642504520624	[0.85;1.11]	0.629475644525052	0.854586139918117	95050	269
Rectal Cancer	FRAG_SD_dur_IN_day_log	independent_pattern	Independent Pattern	sex + raceImputed + tdiImputed + smokingImputed + alcoholImputed + seasonAccelerometer + crcFamilyHistory + bmiImputed + diabetesImputed + totalAccelImputed	TRUE	0.963070716214671	[0.82;1.13]	0.643333617307037	0.863172310093108	95047	269
Rectal Cancer	cosinorExt_alpha	independent_pattern	Independent Pattern	sex + raceImputed + tdiImputed + smokingImputed + alcoholImputed + seasonAccelerometer + crcFamilyHistory + bmiImputed + diabetesImputed + totalAccelImputed	TRUE	0.972426128733123	[0.86;1.09]	0.644221285093881	0.863172310093108	95050	269
Rectal Cancer	number_sib_wakinghours_AD_T5A5_mn	independent_pattern	Independent Pattern	sex + raceImputed + tdiImputed + smokingImputed + alcoholImputed + seasonAccelerometer + crcFamilyHistory + bmiImputed + diabetesImputed + totalAccelImputed	TRUE	0.969892781334094	[0.85;1.11]	0.651231131609615	0.863802974216816	95050	269
Rectal Cancer	Nbouts_day_LIG_bts_1_5_wei	independent_pattern	Independent Pattern	sex + raceImputed + tdiImputed + smokingImputed + alcoholImputed + seasonAccelerometer + crcFamilyHistory + bmiImputed + diabetesImputed + totalAccelImputed	TRUE	1.03923330425944	[0.88;1.23]	0.65600048033177	0.863802974216816	95050	269
Rectal Cancer	ACC_day_LIG_bts_5_10_mg_pla	independent_pattern	Independent Pattern	sex + raceImputed + tdiImputed + smokingImputed + alcoholImputed + seasonAccelerometer + crcFamilyHistory + bmiImputed + diabetesImputed + totalAccelImputed	TRUE	0.970400326663017	[0.85;1.11]	0.666020084214103	0.863802974216816	95045	269
Rectal Cancer	FRAG_Nfrag_MVPA_day	independent_pattern	Independent Pattern	sex + raceImputed + tdiImputed + smokingImputed + alcoholImputed + seasonAccelerometer + crcFamilyHistory + bmiImputed + diabetesImputed + totalAccelImputed	TRUE	1.04315416487852	[0.86;1.27]	0.66896831351972	0.863802974216816	95050	269
Rectal Cancer	FRAG_Gini_dur_IN_day_pla	independent_pattern	Independent Pattern	sex + raceImputed + tdiImputed + smokingImputed + alcoholImputed + seasonAccelerometer + crcFamilyHistory + bmiImputed + diabetesImputed + totalAccelImputed	TRUE	1.02631050561378	[0.91;1.16]	0.669234794328283	0.863802974216816	95045	269
Rectal Cancer	dur_day_MVPA_bts_1_5_min_pla	independent_pattern	Independent Pattern	sex + raceImputed + tdiImputed + smokingImputed + alcoholImputed + seasonAccelerometer + crcFamilyHistory + bmiImputed + diabetesImputed + totalAccelImputed	TRUE	0.962169948760834	[0.80;1.15]	0.672137255436109	0.863802974216816	95050	269
Rectal Cancer	dur_day_IN_bts_60_90_min_wei	independent_pattern	Independent Pattern	sex + raceImputed + tdiImputed + smokingImputed + alcoholImputed + seasonAccelerometer + crcFamilyHistory + bmiImputed + diabetesImputed + totalAccelImputed	TRUE	0.972146270358549	[0.85;1.11]	0.677700769293836	0.863802974216816	95050	269
Rectal Cancer	FRAG_Nfrag_IN2MVPA_day_wei	independent_pattern	Independent Pattern	sex + raceImputed + tdiImputed + smokingImputed + alcoholImputed + seasonAccelerometer + crcFamilyHistory + bmiImputed + diabetesImputed + totalAccelImputed	TRUE	0.966429701657047	[0.82;1.14]	0.682373569868379	0.863802974216816	95050	269
Rectal Cancer	FRAG_Gini_dur_PA_day_pla	independent_pattern	Independent Pattern	sex + raceImputed + tdiImputed + smokingImputed + alcoholImputed + seasonAccelerometer + crcFamilyHistory + bmiImputed + diabetesImputed + totalAccelImputed	TRUE	1.03513282909886	[0.88;1.22]	0.682615033283532	0.863802974216816	95045	269
Rectal Cancer	ACC_day_IN_bts_60_90_mg_pla	independent_pattern	Independent Pattern	sex + raceImputed + tdiImputed + smokingImputed + alcoholImputed + seasonAccelerometer + crcFamilyHistory + bmiImputed + diabetesImputed + totalAccelImputed	TRUE	0.975014628084769	[0.86;1.10]	0.68868917115962	0.863885351677707	94690	269
Rectal Cancer	dur_day_MVPA_bts_1_5_min_wei	independent_pattern	Independent Pattern	sex + raceImputed + tdiImputed + smokingImputed + alcoholImputed + seasonAccelerometer + crcFamilyHistory + bmiImputed + diabetesImputed + totalAccelImputed	TRUE	0.964549755155206	[0.81;1.15]	0.691108281342165	0.863885351677707	95050	269
Rectal Cancer	FRAG_Nfrag_MVPA_day_pla	independent_pattern	Independent Pattern	sex + raceImputed + tdiImputed + smokingImputed + alcoholImputed + seasonAccelerometer + crcFamilyHistory + bmiImputed + diabetesImputed + totalAccelImputed	TRUE	1.04327141600531	[0.84;1.29]	0.697135098922746	0.866137200927724	95050	269
Rectal Cancer	cosinor_R2	independent_pattern	Independent Pattern	sex + raceImputed + tdiImputed + smokingImputed + alcoholImputed + seasonAccelerometer + crcFamilyHistory + bmiImputed + diabetesImputed + totalAccelImputed	TRUE	1.02725326999688	[0.90;1.18]	0.70135987977562	0.866137200927724	95050	269
Rectal Cancer	ACC_day_IN_bts_10_20_mg_wei	independent_pattern	Independent Pattern	sex + raceImputed + tdiImputed + smokingImputed + alcoholImputed + seasonAccelerometer + crcFamilyHistory + bmiImputed + diabetesImputed + totalAccelImputed	TRUE	1.02292419583098	[0.91;1.15]	0.707515824892521	0.868507449718364	95043	269
Rectal Cancer	ACC_day_LIG_bts_5_10_mg_wei	independent_pattern	Independent Pattern	sex + raceImputed + tdiImputed + smokingImputed + alcoholImputed + seasonAccelerometer + crcFamilyHistory + bmiImputed + diabetesImputed + totalAccelImputed	TRUE	0.975824870371263	[0.85;1.12]	0.725013553796842	0.87530351671193	95045	269
Rectal Cancer	FRAG_Gini_dur_IN_day_wei	independent_pattern	Independent Pattern	sex + raceImputed + tdiImputed + smokingImputed + alcoholImputed + seasonAccelerometer + crcFamilyHistory + bmiImputed + diabetesImputed + totalAccelImputed	TRUE	1.0214532062055	[0.91;1.15]	0.726814376938554	0.87530351671193	95045	269
Rectal Cancer	dur_day_MVPA_bts_10_min_wei_sqrt	independent_pattern	Independent Pattern	sex + raceImputed + tdiImputed + smokingImputed + alcoholImputed + seasonAccelerometer + crcFamilyHistory + bmiImputed + diabetesImputed + totalAccelImputed	TRUE	1.03756346588872	[0.84;1.28]	0.728346927083734	0.87530351671193	95050	269
Rectal Cancer	FRAG_CoV_dur_PA_day_wei	independent_pattern	Independent Pattern	sex + raceImputed + tdiImputed + smokingImputed + alcoholImputed + seasonAccelerometer + crcFamilyHistory + bmiImputed + diabetesImputed + totalAccelImputed	TRUE	0.978183147499794	[0.86;1.11]	0.730131226135317	0.87530351671193	95045	269
Rectal Cancer	FRAG_Gini_dur_PA_day_wei	independent_pattern	Independent Pattern	sex + raceImputed + tdiImputed + smokingImputed + alcoholImputed + seasonAccelerometer + crcFamilyHistory + bmiImputed + diabetesImputed + totalAccelImputed	TRUE	1.0281935175442	[0.87;1.21]	0.740779028071208	0.881492190787773	95045	269
Rectal Cancer	ACC_day_IN_bts_60_90_mg_wei	independent_pattern	Independent Pattern	sex + raceImputed + tdiImputed + smokingImputed + alcoholImputed + seasonAccelerometer + crcFamilyHistory + bmiImputed + diabetesImputed + totalAccelImputed	TRUE	0.979871729350312	[0.87;1.11]	0.747277428374825	0.881492190787773	94690	269
Rectal Cancer	FRAG_CoV_dur_PA_day_pla	independent_pattern	Independent Pattern	sex + raceImputed + tdiImputed + smokingImputed + alcoholImputed + seasonAccelerometer + crcFamilyHistory + bmiImputed + diabetesImputed + totalAccelImputed	TRUE	0.979931810626621	[0.86;1.11]	0.751352871686881	0.881492190787773	95045	269
Rectal Cancer	ACC_day_IN_bts_10_20_mg_pla	independent_pattern	Independent Pattern	sex + raceImputed + tdiImputed + smokingImputed + alcoholImputed + seasonAccelerometer + crcFamilyHistory + bmiImputed + diabetesImputed + totalAccelImputed	TRUE	1.01897088688511	[0.91;1.15]	0.755739028443093	0.881492190787773	95043	269
Rectal Cancer	dur_day_LIG_bts_1_5_min_wei	independent_pattern	Independent Pattern	sex + raceImputed + tdiImputed + smokingImputed + alcoholImputed + seasonAccelerometer + crcFamilyHistory + bmiImputed + diabetesImputed + totalAccelImputed	TRUE	1.02673149510308	[0.87;1.21]	0.7567932955056	0.881492190787773	95050	269
Rectal Cancer	FRAG_Nfrag_IN2MVPA_day	independent_pattern	Independent Pattern	sex + raceImputed + tdiImputed + smokingImputed + alcoholImputed + seasonAccelerometer + crcFamilyHistory + bmiImputed + diabetesImputed + totalAccelImputed	TRUE	0.976130442100395	[0.83;1.14]	0.764381840495145	0.882238565026864	95050	269
Rectal Cancer	dur_day_MVPA_bts_10_min_pla_sqrt	independent_pattern	Independent Pattern	sex + raceImputed + tdiImputed + smokingImputed + alcoholImputed + seasonAccelerometer + crcFamilyHistory + bmiImputed + diabetesImputed + totalAccelImputed	TRUE	1.03223672882159	[0.84;1.27]	0.766041290608692	0.882238565026864	95050	269
Rectal Cancer	SleepRegularityIndex2	independent_pattern	Independent Pattern	sex + raceImputed + tdiImputed + smokingImputed + alcoholImputed + seasonAccelerometer + crcFamilyHistory + bmiImputed + diabetesImputed + totalAccelImputed	TRUE	0.982497932743452	[0.87;1.11]	0.774774587610234	0.88273471238669	94936	269
Rectal Cancer	FRAG_CoV_dur_PA_day	independent_pattern	Independent Pattern	sex + raceImputed + tdiImputed + smokingImputed + alcoholImputed + seasonAccelerometer + crcFamilyHistory + bmiImputed + diabetesImputed + totalAccelImputed	TRUE	0.981891863859778	[0.87;1.11]	0.775084137705386	0.88273471238669	95047	269
Rectal Cancer	ACC_day_IN_bts_30_60_mg_wei	independent_pattern	Independent Pattern	sex + raceImputed + tdiImputed + smokingImputed + alcoholImputed + seasonAccelerometer + crcFamilyHistory + bmiImputed + diabetesImputed + totalAccelImputed	TRUE	1.01711212896113	[0.90;1.15]	0.783776125498595	0.883117567900398	95035	269
Rectal Cancer	FRAG_TP_IN2MVPA_day	independent_pattern	Independent Pattern	sex + raceImputed + tdiImputed + smokingImputed + alcoholImputed + seasonAccelerometer + crcFamilyHistory + bmiImputed + diabetesImputed + totalAccelImputed	TRUE	0.973835797019677	[0.81;1.18]	0.784036084672549	0.883117567900398	95050	269
Rectal Cancer	Nbouts_day_MVPA_bts_10_pla	independent_pattern	Independent Pattern	sex + raceImputed + tdiImputed + smokingImputed + alcoholImputed + seasonAccelerometer + crcFamilyHistory + bmiImputed + diabetesImputed + totalAccelImputed	TRUE	0.972346132224854	[0.79;1.19]	0.789718911413521	0.884657796938643	95050	269
Rectal Cancer	ACC_day_MVPA_bts_1_5_mg_pla_log	independent_pattern	Independent Pattern	sex + raceImputed + tdiImputed + smokingImputed + alcoholImputed + seasonAccelerometer + crcFamilyHistory + bmiImputed + diabetesImputed + totalAccelImputed	TRUE	1.0145833771095	[0.90;1.15]	0.820388570158612	0.914019874361497	95028	269
Rectal Cancer	ACC_day_IN_bts_30_60_mg_pla	independent_pattern	Independent Pattern	sex + raceImputed + tdiImputed + smokingImputed + alcoholImputed + seasonAccelerometer + crcFamilyHistory + bmiImputed + diabetesImputed + totalAccelImputed	TRUE	1.01341154663337	[0.90;1.14]	0.829642188624815	0.915744680821945	95035	269
Rectal Cancer	Nbouts_day_LIG_bts_1_5_pla	independent_pattern	Independent Pattern	sex + raceImputed + tdiImputed + smokingImputed + alcoholImputed + seasonAccelerometer + crcFamilyHistory + bmiImputed + diabetesImputed + totalAccelImputed	TRUE	1.0185689559182	[0.86;1.21]	0.832038766694625	0.915744680821945	95050	269
Rectal Cancer	M5TIME_num	independent_pattern	Independent Pattern	sex + raceImputed + tdiImputed + smokingImputed + alcoholImputed + seasonAccelerometer + crcFamilyHistory + bmiImputed + diabetesImputed + totalAccelImputed	TRUE	1.01362103303088	[0.89;1.15]	0.835337830798555	0.915744680821945	95050	269
Rectal Cancer	Nbouts_day_MVPA_bts_10_wei	independent_pattern	Independent Pattern	sex + raceImputed + tdiImputed + smokingImputed + alcoholImputed + seasonAccelerometer + crcFamilyHistory + bmiImputed + diabetesImputed + totalAccelImputed	TRUE	0.979178801224064	[0.80;1.20]	0.840489372225839	0.916491070778175	95050	269
Rectal Cancer	mean_peak_30min_cadence	independent_pattern	Independent Pattern	sex + raceImputed + tdiImputed + smokingImputed + alcoholImputed + seasonAccelerometer + crcFamilyHistory + bmiImputed + diabetesImputed + totalAccelImputed	TRUE	0.987560225328621	[0.87;1.12]	0.850471568058504	0.922469161121658	95050	269
Rectal Cancer	FRAG_TP_IN2MVPA_day_pla_sqrt	independent_pattern	Independent Pattern	sex + raceImputed + tdiImputed + smokingImputed + alcoholImputed + seasonAccelerometer + crcFamilyHistory + bmiImputed + diabetesImputed + totalAccelImputed	TRUE	0.986691477911922	[0.82;1.19]	0.889087257749908	0.959278357045954	95050	269
Rectal Cancer	ACC_day_LIG_bts_1_5_mg_wei	independent_pattern	Independent Pattern	sex + raceImputed + tdiImputed + smokingImputed + alcoholImputed + seasonAccelerometer + crcFamilyHistory + bmiImputed + diabetesImputed + totalAccelImputed	TRUE	1.00902153665585	[0.87;1.16]	0.902334061102528	0.964276933007091	95049	269
Rectal Cancer	FRAG_Nfrag_sleep_spt	independent_pattern	Independent Pattern	sex + raceImputed + tdiImputed + smokingImputed + alcoholImputed + seasonAccelerometer + crcFamilyHistory + bmiImputed + diabetesImputed + totalAccelImputed	TRUE	1.00714785343529	[0.89;1.13]	0.906869329161268	0.964276933007091	95050	269
Rectal Cancer	FRAG_Nfrag_wake_spt	independent_pattern	Independent Pattern	sex + raceImputed + tdiImputed + smokingImputed + alcoholImputed + seasonAccelerometer + crcFamilyHistory + bmiImputed + diabetesImputed + totalAccelImputed	TRUE	1.00693589253759	[0.89;1.13]	0.909612270628779	0.964276933007091	95050	269
Rectal Cancer	ACC_day_LIG_bts_1_5_mg_pla	independent_pattern	Independent Pattern	sex + raceImputed + tdiImputed + smokingImputed + alcoholImputed + seasonAccelerometer + crcFamilyHistory + bmiImputed + diabetesImputed + totalAccelImputed	TRUE	1.00774844498283	[0.87;1.16]	0.916139383247066	0.964276933007091	95049	269
Rectal Cancer	FRAG_TP_sleep2wake_spt	independent_pattern	Independent Pattern	sex + raceImputed + tdiImputed + smokingImputed + alcoholImputed + seasonAccelerometer + crcFamilyHistory + bmiImputed + diabetesImputed + totalAccelImputed	TRUE	1.00627704675737	[0.89;1.13]	0.917239033836014	0.964276933007091	95050	269
Rectal Cancer	FRAG_Gini_dur_PA_day	independent_pattern	Independent Pattern	sex + raceImputed + tdiImputed + smokingImputed + alcoholImputed + seasonAccelerometer + crcFamilyHistory + bmiImputed + diabetesImputed + totalAccelImputed	TRUE	1.007934412981	[0.86;1.18]	0.923355459189743	0.965754434356619	95047	269
Rectal Cancer	ACC_day_MVPA_bts_1_5_mg_wei_log	independent_pattern	Independent Pattern	sex + raceImputed + tdiImputed + smokingImputed + alcoholImputed + seasonAccelerometer + crcFamilyHistory + bmiImputed + diabetesImputed + totalAccelImputed	TRUE	1.00488299208949	[0.89;1.14]	0.939286908845439	0.977430539661497	95028	269
Rectal Cancer	WASO_AD_T5A5_mn	independent_pattern	Independent Pattern	sex + raceImputed + tdiImputed + smokingImputed + alcoholImputed + seasonAccelerometer + crcFamilyHistory + bmiImputed + diabetesImputed + totalAccelImputed	TRUE	0.99643931386773	[0.89;1.12]	0.952830466246796	0.978909305077536	95050	269
Rectal Cancer	FRAG_TP_IN2MVPA_day_wei_sqrt	independent_pattern	Independent Pattern	sex + raceImputed + tdiImputed + smokingImputed + alcoholImputed + seasonAccelerometer + crcFamilyHistory + bmiImputed + diabetesImputed + totalAccelImputed	TRUE	0.994399108930515	[0.82;1.20]	0.953222036996472	0.978909305077536	95050	269
Rectal Cancer	L5VALUE_log	independent_pattern	Independent Pattern	sex + raceImputed + tdiImputed + smokingImputed + alcoholImputed + seasonAccelerometer + crcFamilyHistory + bmiImputed + diabetesImputed + totalAccelImputed	TRUE	0.996441037620886	[0.88;1.13]	0.955033468368328	0.978909305077536	95050	269
Rectal Cancer	ACC_day_IN_unbt_mg_pla	independent_pattern	Independent Pattern	sex + raceImputed + tdiImputed + smokingImputed + alcoholImputed + seasonAccelerometer + crcFamilyHistory + bmiImputed + diabetesImputed + totalAccelImputed	TRUE	1.00307240987699	[0.89;1.13]	0.959997639826228	0.979102070469536	95045	269
Rectal Cancer	number_sib_sleepperiod_AD_T5A5_mn	independent_pattern	Independent Pattern	sex + raceImputed + tdiImputed + smokingImputed + alcoholImputed + seasonAccelerometer + crcFamilyHistory + bmiImputed + diabetesImputed + totalAccelImputed	TRUE	0.99928755997468	[0.88;1.13]	0.990919259933677	0.998393191852918	95050	269
Rectal Cancer	number_of_awakenings_AD_T5A5_mn	independent_pattern	Independent Pattern	sex + raceImputed + tdiImputed + smokingImputed + alcoholImputed + seasonAccelerometer + crcFamilyHistory + bmiImputed + diabetesImputed + totalAccelImputed	TRUE	0.99928755997468	[0.88;1.13]	0.99091925993368	0.998393191852918	95050	269
Rectal Cancer	ACC_day_IN_unbt_mg_wei	independent_pattern	Independent Pattern	sex + raceImputed + tdiImputed + smokingImputed + alcoholImputed + seasonAccelerometer + crcFamilyHistory + bmiImputed + diabetesImputed + totalAccelImputed	TRUE	0.999589216611966	[0.89;1.13]	0.994641963798604	0.998393191852918	95045	269
Rectal Cancer	dur_day_LIG_bts_1_5_min_pla	independent_pattern	Independent Pattern	sex + raceImputed + tdiImputed + smokingImputed + alcoholImputed + seasonAccelerometer + crcFamilyHistory + bmiImputed + diabetesImputed + totalAccelImputed	TRUE	1.00017220087317	[0.85;1.18]	0.998393191852918	0.998393191852918	95050	269
Rectal Cancer	Nbouts_day_LIG_bts_10_wei	measurement_quality_sensitivity	Measurement Quality Sensitivity	sex + raceImputed + tdiImputed + smokingImputed + alcoholImputed + seasonAccelerometer + crcFamilyHistory + bmiImputed + diabetesImputed + wear_dur_def_proto_day + N_valid_days	FALSE	1.12227081029747	[1.00;1.27]	0.0600405971178346	0.91077964144985	95050	269
Rectal Cancer	dur_day_IN_unbt_min_wei	measurement_quality_sensitivity	Measurement Quality Sensitivity	sex + raceImputed + tdiImputed + smokingImputed + alcoholImputed + seasonAccelerometer + crcFamilyHistory + bmiImputed + diabetesImputed + wear_dur_def_proto_day + N_valid_days	FALSE	1.11288772160474	[0.98;1.26]	0.0908128328988799	0.91077964144985	95050	269
Rectal Cancer	Nbouts_day_LIG_bts_10_pla	measurement_quality_sensitivity	Measurement Quality Sensitivity	sex + raceImputed + tdiImputed + smokingImputed + alcoholImputed + seasonAccelerometer + crcFamilyHistory + bmiImputed + diabetesImputed + wear_dur_def_proto_day + N_valid_days	FALSE	1.10958136796713	[0.98;1.25]	0.0915322863205217	0.91077964144985	95050	269
Rectal Cancer	ACC_day_MVPA_bts_5_10_mg_wei_log	measurement_quality_sensitivity	Measurement Quality Sensitivity	sex + raceImputed + tdiImputed + smokingImputed + alcoholImputed + seasonAccelerometer + crcFamilyHistory + bmiImputed + diabetesImputed + wear_dur_def_proto_day + N_valid_days	FALSE	0.902731610960133	[0.79;1.03]	0.114602939371363	0.91077964144985	94549	269
Rectal Cancer	ACC_day_MVPA_bts_5_10_mg_pla_log	measurement_quality_sensitivity	Measurement Quality Sensitivity	sex + raceImputed + tdiImputed + smokingImputed + alcoholImputed + seasonAccelerometer + crcFamilyHistory + bmiImputed + diabetesImputed + wear_dur_def_proto_day + N_valid_days	FALSE	0.903452589618115	[0.80;1.03]	0.117500662681719	0.91077964144985	94549	269
Rectal Cancer	ACC_day_IN_bts_20_30_mg_wei	measurement_quality_sensitivity	Measurement Quality Sensitivity	sex + raceImputed + tdiImputed + smokingImputed + alcoholImputed + seasonAccelerometer + crcFamilyHistory + bmiImputed + diabetesImputed + wear_dur_def_proto_day + N_valid_days	FALSE	1.09060514054404	[0.97;1.23]	0.153673744202203	0.91077964144985	95024	269
Rectal Cancer	afternoon_light	measurement_quality_sensitivity	Measurement Quality Sensitivity	sex + raceImputed + tdiImputed + smokingImputed + alcoholImputed + seasonAccelerometer + crcFamilyHistory + bmiImputed + diabetesImputed + wear_dur_def_proto_day + N_valid_days	FALSE	1.10105513303792	[0.96;1.26]	0.157933557840649	0.91077964144985	94288	268
Rectal Cancer	dur_day_IN_unbt_min_pla	measurement_quality_sensitivity	Measurement Quality Sensitivity	sex + raceImputed + tdiImputed + smokingImputed + alcoholImputed + seasonAccelerometer + crcFamilyHistory + bmiImputed + diabetesImputed + wear_dur_def_proto_day + N_valid_days	FALSE	1.09351268398809	[0.97;1.24]	0.15889067159327	0.91077964144985	95050	269
Rectal Cancer	total_daily_light	measurement_quality_sensitivity	Measurement Quality Sensitivity	sex + raceImputed + tdiImputed + smokingImputed + alcoholImputed + seasonAccelerometer + crcFamilyHistory + bmiImputed + diabetesImputed + wear_dur_def_proto_day + N_valid_days	FALSE	1.09820283833126	[0.96;1.25]	0.166320576084296	0.91077964144985	94288	268
Rectal Cancer	dur_day_IN_bts_30_60_min_wei	measurement_quality_sensitivity	Measurement Quality Sensitivity	sex + raceImputed + tdiImputed + smokingImputed + alcoholImputed + seasonAccelerometer + crcFamilyHistory + bmiImputed + diabetesImputed + wear_dur_def_proto_day + N_valid_days	FALSE	0.92134331167675	[0.82;1.04]	0.186649191765107	0.91077964144985	95050	269
Rectal Cancer	dur_day_MVPA_bts_5_10_min_wei	measurement_quality_sensitivity	Measurement Quality Sensitivity	sex + raceImputed + tdiImputed + smokingImputed + alcoholImputed + seasonAccelerometer + crcFamilyHistory + bmiImputed + diabetesImputed + wear_dur_def_proto_day + N_valid_days	FALSE	1.08753150433171	[0.96;1.23]	0.192355331056494	0.91077964144985	95050	269
Rectal Cancer	ACC_day_IN_bts_20_30_mg_pla	measurement_quality_sensitivity	Measurement Quality Sensitivity	sex + raceImputed + tdiImputed + smokingImputed + alcoholImputed + seasonAccelerometer + crcFamilyHistory + bmiImputed + diabetesImputed + wear_dur_def_proto_day + N_valid_days	FALSE	1.0822558683147	[0.96;1.22]	0.193653901675375	0.91077964144985	95024	269
Rectal Cancer	dur_day_total_LIG_min_wei	measurement_quality_sensitivity	Measurement Quality Sensitivity	sex + raceImputed + tdiImputed + smokingImputed + alcoholImputed + seasonAccelerometer + crcFamilyHistory + bmiImputed + diabetesImputed + wear_dur_def_proto_day + N_valid_days	FALSE	1.08299335658321	[0.96;1.22]	0.201475905218314	0.91077964144985	95050	269
Rectal Cancer	dur_day_LIG_bts_5_10_min_wei	measurement_quality_sensitivity	Measurement Quality Sensitivity	sex + raceImputed + tdiImputed + smokingImputed + alcoholImputed + seasonAccelerometer + crcFamilyHistory + bmiImputed + diabetesImputed + wear_dur_def_proto_day + N_valid_days	FALSE	1.08315716179706	[0.96;1.22]	0.202673512175663	0.91077964144985	95050	269
Rectal Cancer	dur_day_LIG_bts_10_min_wei	measurement_quality_sensitivity	Measurement Quality Sensitivity	sex + raceImputed + tdiImputed + smokingImputed + alcoholImputed + seasonAccelerometer + crcFamilyHistory + bmiImputed + diabetesImputed + wear_dur_def_proto_day + N_valid_days	FALSE	1.08158283679871	[0.96;1.22]	0.203659376148576	0.91077964144985	95050	269
Rectal Cancer	Nbouts_day_MVPA_bts_5_10_wei	measurement_quality_sensitivity	Measurement Quality Sensitivity	sex + raceImputed + tdiImputed + smokingImputed + alcoholImputed + seasonAccelerometer + crcFamilyHistory + bmiImputed + diabetesImputed + wear_dur_def_proto_day + N_valid_days	FALSE	1.08288926119148	[0.95;1.23]	0.216754227194756	0.91077964144985	95050	269
Rectal Cancer	Nbouts_day_IN_bts_30_60_wei	measurement_quality_sensitivity	Measurement Quality Sensitivity	sex + raceImputed + tdiImputed + smokingImputed + alcoholImputed + seasonAccelerometer + crcFamilyHistory + bmiImputed + diabetesImputed + wear_dur_def_proto_day + N_valid_days	FALSE	0.926714062912785	[0.82;1.05]	0.219684374859746	0.91077964144985	95050	269
Rectal Cancer	dur_day_IN_bts_30_60_min_pla	measurement_quality_sensitivity	Measurement Quality Sensitivity	sex + raceImputed + tdiImputed + smokingImputed + alcoholImputed + seasonAccelerometer + crcFamilyHistory + bmiImputed + diabetesImputed + wear_dur_def_proto_day + N_valid_days	FALSE	0.926792835072037	[0.82;1.05]	0.219956311424209	0.91077964144985	95050	269
Rectal Cancer	evening_light	measurement_quality_sensitivity	Measurement Quality Sensitivity	sex + raceImputed + tdiImputed + smokingImputed + alcoholImputed + seasonAccelerometer + crcFamilyHistory + bmiImputed + diabetesImputed + wear_dur_def_proto_day + N_valid_days	FALSE	1.08880024840186	[0.95;1.25]	0.220796714401509	0.91077964144985	94288	268
Rectal Cancer	Nbouts_day_IN_bts_20_30_wei	measurement_quality_sensitivity	Measurement Quality Sensitivity	sex + raceImputed + tdiImputed + smokingImputed + alcoholImputed + seasonAccelerometer + crcFamilyHistory + bmiImputed + diabetesImputed + wear_dur_def_proto_day + N_valid_days	FALSE	1.07559061808627	[0.96;1.21]	0.229043544769716	0.91077964144985	95050	269
Rectal Cancer	Nbouts_day_LIG_bts_5_10_wei	measurement_quality_sensitivity	Measurement Quality Sensitivity	sex + raceImputed + tdiImputed + smokingImputed + alcoholImputed + seasonAccelerometer + crcFamilyHistory + bmiImputed + diabetesImputed + wear_dur_def_proto_day + N_valid_days	FALSE	1.07805803121468	[0.95;1.22]	0.230561077351801	0.91077964144985	95050	269
Rectal Cancer	dur_day_LIG_bts_5_10_min_pla	measurement_quality_sensitivity	Measurement Quality Sensitivity	sex + raceImputed + tdiImputed + smokingImputed + alcoholImputed + seasonAccelerometer + crcFamilyHistory + bmiImputed + diabetesImputed + wear_dur_def_proto_day + N_valid_days	FALSE	1.07689228437783	[0.95;1.22]	0.237577273456278	0.91077964144985	95050	269
Rectal Cancer	dur_day_MVPA_bts_5_10_min_pla	measurement_quality_sensitivity	Measurement Quality Sensitivity	sex + raceImputed + tdiImputed + smokingImputed + alcoholImputed + seasonAccelerometer + crcFamilyHistory + bmiImputed + diabetesImputed + wear_dur_def_proto_day + N_valid_days	FALSE	1.0791085372284701	[0.95;1.22]	0.238339335676455	0.91077964144985	95050	269
Rectal Cancer	dur_day_LIG_bts_10_min_pla	measurement_quality_sensitivity	Measurement Quality Sensitivity	sex + raceImputed + tdiImputed + smokingImputed + alcoholImputed + seasonAccelerometer + crcFamilyHistory + bmiImputed + diabetesImputed + wear_dur_def_proto_day + N_valid_days	FALSE	1.07518562831306	[0.95;1.21]	0.241541457037995	0.91077964144985	95050	269
Rectal Cancer	Nbouts_day_MVPA_bts_5_10_pla	measurement_quality_sensitivity	Measurement Quality Sensitivity	sex + raceImputed + tdiImputed + smokingImputed + alcoholImputed + seasonAccelerometer + crcFamilyHistory + bmiImputed + diabetesImputed + wear_dur_def_proto_day + N_valid_days	FALSE	1.07553491271031	[0.95;1.22]	0.260042764659021	0.91077964144985	95050	269
Rectal Cancer	morning_light	measurement_quality_sensitivity	Measurement Quality Sensitivity	sex + raceImputed + tdiImputed + smokingImputed + alcoholImputed + seasonAccelerometer + crcFamilyHistory + bmiImputed + diabetesImputed + wear_dur_def_proto_day + N_valid_days	FALSE	1.07707138332705	[0.95;1.23]	0.261350849169891	0.91077964144985	94288	268
Rectal Cancer	Nbouts_day_IN_bts_30_60_pla	measurement_quality_sensitivity	Measurement Quality Sensitivity	sex + raceImputed + tdiImputed + smokingImputed + alcoholImputed + seasonAccelerometer + crcFamilyHistory + bmiImputed + diabetesImputed + wear_dur_def_proto_day + N_valid_days	FALSE	0.932925042243479	[0.83;1.05]	0.262390119383762	0.91077964144985	95050	269
Rectal Cancer	dur_day_total_LIG_min_pla	measurement_quality_sensitivity	Measurement Quality Sensitivity	sex + raceImputed + tdiImputed + smokingImputed + alcoholImputed + seasonAccelerometer + crcFamilyHistory + bmiImputed + diabetesImputed + wear_dur_def_proto_day + N_valid_days	FALSE	1.07211173521399	[0.95;1.21]	0.26564406208954	0.91077964144985	95050	269
Rectal Cancer	Nbouts_day_LIG_bts_5_10_pla	measurement_quality_sensitivity	Measurement Quality Sensitivity	sex + raceImputed + tdiImputed + smokingImputed + alcoholImputed + seasonAccelerometer + crcFamilyHistory + bmiImputed + diabetesImputed + wear_dur_def_proto_day + N_valid_days	FALSE	1.07078309832156	[0.95;1.21]	0.275564569935252	0.91221374875118	95050	269
Rectal Cancer	night_light_log	measurement_quality_sensitivity	Measurement Quality Sensitivity	sex + raceImputed + tdiImputed + smokingImputed + alcoholImputed + seasonAccelerometer + crcFamilyHistory + bmiImputed + diabetesImputed + wear_dur_def_proto_day + N_valid_days	FALSE	1.06510453682445	[0.94;1.20]	0.302300945378918	0.946241209770972	94288	268
Rectal Cancer	ACC_day_IN_bts_90_mg_pla	measurement_quality_sensitivity	Measurement Quality Sensitivity	sex + raceImputed + tdiImputed + smokingImputed + alcoholImputed + seasonAccelerometer + crcFamilyHistory + bmiImputed + diabetesImputed + wear_dur_def_proto_day + N_valid_days	FALSE	0.935718894355332	[0.82;1.07]	0.319140721843984	0.946241209770972	92961	263
Rectal Cancer	Nbouts_day_IN_bts_90_wei	measurement_quality_sensitivity	Measurement Quality Sensitivity	sex + raceImputed + tdiImputed + smokingImputed + alcoholImputed + seasonAccelerometer + crcFamilyHistory + bmiImputed + diabetesImputed + wear_dur_def_proto_day + N_valid_days	FALSE	0.941005069399926	[0.83;1.07]	0.342527574599703	0.946241209770972	95050	269
Rectal Cancer	Nbouts_day_IN_bts_20_30_pla	measurement_quality_sensitivity	Measurement Quality Sensitivity	sex + raceImputed + tdiImputed + smokingImputed + alcoholImputed + seasonAccelerometer + crcFamilyHistory + bmiImputed + diabetesImputed + wear_dur_def_proto_day + N_valid_days	FALSE	1.05846849644278	[0.94;1.19]	0.349330063254265	0.946241209770972	95050	269
Rectal Cancer	dur_day_total_IN_min_wei	measurement_quality_sensitivity	Measurement Quality Sensitivity	sex + raceImputed + tdiImputed + smokingImputed + alcoholImputed + seasonAccelerometer + crcFamilyHistory + bmiImputed + diabetesImputed + wear_dur_def_proto_day + N_valid_days	FALSE	0.940769751207841	[0.83;1.07]	0.349860427265261	0.946241209770972	95050	269
Rectal Cancer	dur_day_total_IN_min_pla	measurement_quality_sensitivity	Measurement Quality Sensitivity	sex + raceImputed + tdiImputed + smokingImputed + alcoholImputed + seasonAccelerometer + crcFamilyHistory + bmiImputed + diabetesImputed + wear_dur_def_proto_day + N_valid_days	FALSE	0.942149606086292	[0.83;1.07]	0.361874998840159	0.946241209770972	95050	269
Rectal Cancer	dur_day_IN_bts_20_30_min_wei	measurement_quality_sensitivity	Measurement Quality Sensitivity	sex + raceImputed + tdiImputed + smokingImputed + alcoholImputed + seasonAccelerometer + crcFamilyHistory + bmiImputed + diabetesImputed + wear_dur_def_proto_day + N_valid_days	FALSE	1.05635844715546	[0.94;1.19]	0.366085958013542	0.946241209770972	95050	269
Rectal Cancer	dur_day_IN_bts_10_20_min_pla	measurement_quality_sensitivity	Measurement Quality Sensitivity	sex + raceImputed + tdiImputed + smokingImputed + alcoholImputed + seasonAccelerometer + crcFamilyHistory + bmiImputed + diabetesImputed + wear_dur_def_proto_day + N_valid_days	FALSE	0.945534061324159	[0.84;1.07]	0.373312711601818	0.946241209770972	95050	269
Rectal Cancer	Nbouts_day_IN_bts_10_20_pla	measurement_quality_sensitivity	Measurement Quality Sensitivity	sex + raceImputed + tdiImputed + smokingImputed + alcoholImputed + seasonAccelerometer + crcFamilyHistory + bmiImputed + diabetesImputed + wear_dur_def_proto_day + N_valid_days	FALSE	0.945782534438716	[0.84;1.07]	0.37777013152949	0.946241209770972	95050	269
Rectal Cancer	ACC_day_LIG_bts_10_mg_wei	measurement_quality_sensitivity	Measurement Quality Sensitivity	sex + raceImputed + tdiImputed + smokingImputed + alcoholImputed + seasonAccelerometer + crcFamilyHistory + bmiImputed + diabetesImputed + wear_dur_def_proto_day + N_valid_days	FALSE	0.95142285792245	[0.84;1.07]	0.415215195458238	0.946241209770972	95024	269
Rectal Cancer	dur_day_IN_bts_10_20_min_wei	measurement_quality_sensitivity	Measurement Quality Sensitivity	sex + raceImputed + tdiImputed + smokingImputed + alcoholImputed + seasonAccelerometer + crcFamilyHistory + bmiImputed + diabetesImputed + wear_dur_def_proto_day + N_valid_days	FALSE	0.951556664751508	[0.84;1.08]	0.429678401474384	0.946241209770972	95050	269
Rectal Cancer	Nbouts_day_IN_bts_90_pla	measurement_quality_sensitivity	Measurement Quality Sensitivity	sex + raceImputed + tdiImputed + smokingImputed + alcoholImputed + seasonAccelerometer + crcFamilyHistory + bmiImputed + diabetesImputed + wear_dur_def_proto_day + N_valid_days	FALSE	0.951325313624388	[0.84;1.08]	0.434278814977447	0.946241209770972	95050	269
Rectal Cancer	ACC_day_LIG_bts_10_mg_pla	measurement_quality_sensitivity	Measurement Quality Sensitivity	sex + raceImputed + tdiImputed + smokingImputed + alcoholImputed + seasonAccelerometer + crcFamilyHistory + bmiImputed + diabetesImputed + wear_dur_def_proto_day + N_valid_days	FALSE	0.953784760901899	[0.85;1.08]	0.438587350026573	0.946241209770972	95024	269
Rectal Cancer	ACC_day_total_IN_mg_wei	measurement_quality_sensitivity	Measurement Quality Sensitivity	sex + raceImputed + tdiImputed + smokingImputed + alcoholImputed + seasonAccelerometer + crcFamilyHistory + bmiImputed + diabetesImputed + wear_dur_def_proto_day + N_valid_days	FALSE	1.05012739978728	[0.93;1.19]	0.441094749504027	0.946241209770972	95050	269
Rectal Cancer	ACC_day_IN_bts_90_mg_wei	measurement_quality_sensitivity	Measurement Quality Sensitivity	sex + raceImputed + tdiImputed + smokingImputed + alcoholImputed + seasonAccelerometer + crcFamilyHistory + bmiImputed + diabetesImputed + wear_dur_def_proto_day + N_valid_days	FALSE	0.950173394612971	[0.83;1.08]	0.441413381788035	0.946241209770972	92961	263
Rectal Cancer	Nbouts_day_IN_bts_10_20_wei	measurement_quality_sensitivity	Measurement Quality Sensitivity	sex + raceImputed + tdiImputed + smokingImputed + alcoholImputed + seasonAccelerometer + crcFamilyHistory + bmiImputed + diabetesImputed + wear_dur_def_proto_day + N_valid_days	FALSE	0.952763227973088	[0.84;1.08]	0.443550567080143	0.946241209770972	95050	269
Rectal Cancer	dur_day_IN_bts_90_min_wei	measurement_quality_sensitivity	Measurement Quality Sensitivity	sex + raceImputed + tdiImputed + smokingImputed + alcoholImputed + seasonAccelerometer + crcFamilyHistory + bmiImputed + diabetesImputed + wear_dur_def_proto_day + N_valid_days	FALSE	0.957351125785137	[0.85;1.08]	0.491386970421583	0.973287167819052	95050	269
Rectal Cancer	Nbouts_day_IN_bts_60_90_pla	measurement_quality_sensitivity	Measurement Quality Sensitivity	sex + raceImputed + tdiImputed + smokingImputed + alcoholImputed + seasonAccelerometer + crcFamilyHistory + bmiImputed + diabetesImputed + wear_dur_def_proto_day + N_valid_days	FALSE	0.958168563185464	[0.85;1.08]	0.495950545390409	0.973287167819052	95050	269
Rectal Cancer	dur_day_IN_bts_20_30_min_pla	measurement_quality_sensitivity	Measurement Quality Sensitivity	sex + raceImputed + tdiImputed + smokingImputed + alcoholImputed + seasonAccelerometer + crcFamilyHistory + bmiImputed + diabetesImputed + wear_dur_def_proto_day + N_valid_days	FALSE	1.0419688069736	[0.92;1.17]	0.498756235415616	0.973287167819052	95050	269
Rectal Cancer	Nbouts_day_MVPA_bts_1_5_wei	measurement_quality_sensitivity	Measurement Quality Sensitivity	sex + raceImputed + tdiImputed + smokingImputed + alcoholImputed + seasonAccelerometer + crcFamilyHistory + bmiImputed + diabetesImputed + wear_dur_def_proto_day + N_valid_days	FALSE	1.04391480371152	[0.92;1.18]	0.50358980903859	0.973287167819052	95050	269
Rectal Cancer	ACC_day_MVPA_bts_10_mg_pla_log	measurement_quality_sensitivity	Measurement Quality Sensitivity	sex + raceImputed + tdiImputed + smokingImputed + alcoholImputed + seasonAccelerometer + crcFamilyHistory + bmiImputed + diabetesImputed + wear_dur_def_proto_day + N_valid_days	FALSE	1.04374631528109	[0.92;1.19]	0.515546180028921	0.973287167819052	91726	261
Rectal Cancer	ACC_day_total_IN_mg_pla	measurement_quality_sensitivity	Measurement Quality Sensitivity	sex + raceImputed + tdiImputed + smokingImputed + alcoholImputed + seasonAccelerometer + crcFamilyHistory + bmiImputed + diabetesImputed + wear_dur_def_proto_day + N_valid_days	FALSE	1.04157556029653	[0.92;1.18]	0.521529459184739	0.973287167819052	95050	269
Rectal Cancer	Nbouts_day_IN_bts_60_90_wei	measurement_quality_sensitivity	Measurement Quality Sensitivity	sex + raceImputed + tdiImputed + smokingImputed + alcoholImputed + seasonAccelerometer + crcFamilyHistory + bmiImputed + diabetesImputed + wear_dur_def_proto_day + N_valid_days	FALSE	0.962464202132044	[0.85;1.09]	0.541777951942183	0.973287167819052	95050	269
Rectal Cancer	Nbouts_day_MVPA_bts_1_5_pla	measurement_quality_sensitivity	Measurement Quality Sensitivity	sex + raceImputed + tdiImputed + smokingImputed + alcoholImputed + seasonAccelerometer + crcFamilyHistory + bmiImputed + diabetesImputed + wear_dur_def_proto_day + N_valid_days	FALSE	1.03906230057614	[0.92;1.18]	0.551556979420713	0.973287167819052	95050	269
Rectal Cancer	ACC_day_MVPA_bts_10_mg_wei_log	measurement_quality_sensitivity	Measurement Quality Sensitivity	sex + raceImputed + tdiImputed + smokingImputed + alcoholImputed + seasonAccelerometer + crcFamilyHistory + bmiImputed + diabetesImputed + wear_dur_def_proto_day + N_valid_days	FALSE	1.03949014354517	[0.91;1.18]	0.556593143947867	0.973287167819052	91726	261
Rectal Cancer	nighttime_light_log	measurement_quality_sensitivity	Measurement Quality Sensitivity	sex + raceImputed + tdiImputed + smokingImputed + alcoholImputed + seasonAccelerometer + crcFamilyHistory + bmiImputed + diabetesImputed + wear_dur_def_proto_day + N_valid_days	FALSE	1.03743294073985	[0.91;1.18]	0.569785244257571	0.973287167819052	94288	268
Rectal Cancer	dur_day_IN_bts_90_min_pla	measurement_quality_sensitivity	Measurement Quality Sensitivity	sex + raceImputed + tdiImputed + smokingImputed + alcoholImputed + seasonAccelerometer + crcFamilyHistory + bmiImputed + diabetesImputed + wear_dur_def_proto_day + N_valid_days	FALSE	0.96557705360113	[0.85;1.09]	0.578627447875799	0.973287167819052	95050	269
Rectal Cancer	dur_day_IN_bts_60_90_min_pla	measurement_quality_sensitivity	Measurement Quality Sensitivity	sex + raceImputed + tdiImputed + smokingImputed + alcoholImputed + seasonAccelerometer + crcFamilyHistory + bmiImputed + diabetesImputed + wear_dur_def_proto_day + N_valid_days	FALSE	0.966335554980638	[0.85;1.09]	0.584252983227252	0.973287167819052	95050	269
Rectal Cancer	ACC_day_total_VIG_mg_wei_log	measurement_quality_sensitivity	Measurement Quality Sensitivity	sex + raceImputed + tdiImputed + smokingImputed + alcoholImputed + seasonAccelerometer + crcFamilyHistory + bmiImputed + diabetesImputed + wear_dur_def_proto_day + N_valid_days	FALSE	0.963327246510928	[0.83;1.12]	0.622856724403146	0.973287167819052	68757	198
Rectal Cancer	Nbouts_day_LIG_bts_1_5_wei	measurement_quality_sensitivity	Measurement Quality Sensitivity	sex + raceImputed + tdiImputed + smokingImputed + alcoholImputed + seasonAccelerometer + crcFamilyHistory + bmiImputed + diabetesImputed + wear_dur_def_proto_day + N_valid_days	FALSE	1.03368626775467	[0.91;1.18]	0.623176487647764	0.973287167819052	95050	269
Rectal Cancer	dur_day_IN_bts_60_90_min_wei	measurement_quality_sensitivity	Measurement Quality Sensitivity	sex + raceImputed + tdiImputed + smokingImputed + alcoholImputed + seasonAccelerometer + crcFamilyHistory + bmiImputed + diabetesImputed + wear_dur_def_proto_day + N_valid_days	FALSE	0.970093489653662	[0.86;1.10]	0.627295456109227	0.973287167819052	95050	269
Rectal Cancer	mean_total_steps	measurement_quality_sensitivity	Measurement Quality Sensitivity	sex + raceImputed + tdiImputed + smokingImputed + alcoholImputed + seasonAccelerometer + crcFamilyHistory + bmiImputed + diabetesImputed + wear_dur_def_proto_day + N_valid_days	FALSE	1.02819286048888	[0.90;1.17]	0.677114945760566	0.973287167819052	95050	269
Rectal Cancer	ACC_day_total_MOD_mg_wei	measurement_quality_sensitivity	Measurement Quality Sensitivity	sex + raceImputed + tdiImputed + smokingImputed + alcoholImputed + seasonAccelerometer + crcFamilyHistory + bmiImputed + diabetesImputed + wear_dur_def_proto_day + N_valid_days	FALSE	0.973276674369518	[0.85;1.11]	0.682580071348054	0.973287167819052	95037	269
Rectal Cancer	dur_day_MVPA_bts_10_min_wei_sqrt	measurement_quality_sensitivity	Measurement Quality Sensitivity	sex + raceImputed + tdiImputed + smokingImputed + alcoholImputed + seasonAccelerometer + crcFamilyHistory + bmiImputed + diabetesImputed + wear_dur_def_proto_day + N_valid_days	FALSE	1.02636971538026	[0.90;1.17]	0.690978848133555	0.973287167819052	95050	269
Rectal Cancer	dur_day_total_MOD_min_wei	measurement_quality_sensitivity	Measurement Quality Sensitivity	sex + raceImputed + tdiImputed + smokingImputed + alcoholImputed + seasonAccelerometer + crcFamilyHistory + bmiImputed + diabetesImputed + wear_dur_def_proto_day + N_valid_days	FALSE	1.02604117697483	[0.90;1.17]	0.695862184878969	0.973287167819052	95050	269
Rectal Cancer	ACC_day_IN_bts_10_20_mg_wei	measurement_quality_sensitivity	Measurement Quality Sensitivity	sex + raceImputed + tdiImputed + smokingImputed + alcoholImputed + seasonAccelerometer + crcFamilyHistory + bmiImputed + diabetesImputed + wear_dur_def_proto_day + N_valid_days	FALSE	1.02389050086243	[0.91;1.15]	0.695965279355217	0.973287167819052	95043	269
Rectal Cancer	dur_day_LIG_bts_1_5_min_wei	measurement_quality_sensitivity	Measurement Quality Sensitivity	sex + raceImputed + tdiImputed + smokingImputed + alcoholImputed + seasonAccelerometer + crcFamilyHistory + bmiImputed + diabetesImputed + wear_dur_def_proto_day + N_valid_days	FALSE	1.02596475500638	[0.90;1.17]	0.70088807755173	0.973287167819052	95050	269
Rectal Cancer	ACC_day_IN_bts_60_90_mg_pla	measurement_quality_sensitivity	Measurement Quality Sensitivity	sex + raceImputed + tdiImputed + smokingImputed + alcoholImputed + seasonAccelerometer + crcFamilyHistory + bmiImputed + diabetesImputed + wear_dur_def_proto_day + N_valid_days	FALSE	0.97623955352756	[0.86;1.10]	0.703538840048902	0.973287167819052	94690	269
Rectal Cancer	ACC_day_total_MOD_mg_pla	measurement_quality_sensitivity	Measurement Quality Sensitivity	sex + raceImputed + tdiImputed + smokingImputed + alcoholImputed + seasonAccelerometer + crcFamilyHistory + bmiImputed + diabetesImputed + wear_dur_def_proto_day + N_valid_days	FALSE	0.975460343497515	[0.86;1.11]	0.707658189273727	0.973287167819052	95037	269
Rectal Cancer	dur_day_MVPA_bts_10_min_pla_sqrt	measurement_quality_sensitivity	Measurement Quality Sensitivity	sex + raceImputed + tdiImputed + smokingImputed + alcoholImputed + seasonAccelerometer + crcFamilyHistory + bmiImputed + diabetesImputed + wear_dur_def_proto_day + N_valid_days	FALSE	1.02435121485495	[0.90;1.16]	0.713517820036999	0.973287167819052	95050	269
Rectal Cancer	ACC_day_total_VIG_mg_pla_log	measurement_quality_sensitivity	Measurement Quality Sensitivity	sex + raceImputed + tdiImputed + smokingImputed + alcoholImputed + seasonAccelerometer + crcFamilyHistory + bmiImputed + diabetesImputed + wear_dur_def_proto_day + N_valid_days	FALSE	0.974742613631443	[0.84;1.13]	0.734630585262475	0.973287167819052	68757	198
Rectal Cancer	ACC_day_IN_bts_10_20_mg_pla	measurement_quality_sensitivity	Measurement Quality Sensitivity	sex + raceImputed + tdiImputed + smokingImputed + alcoholImputed + seasonAccelerometer + crcFamilyHistory + bmiImputed + diabetesImputed + wear_dur_def_proto_day + N_valid_days	FALSE	1.01994190151031	[0.91;1.15]	0.743727227502928	0.973287167819052	95043	269
Rectal Cancer	dur_day_total_MOD_min_pla	measurement_quality_sensitivity	Measurement Quality Sensitivity	sex + raceImputed + tdiImputed + smokingImputed + alcoholImputed + seasonAccelerometer + crcFamilyHistory + bmiImputed + diabetesImputed + wear_dur_def_proto_day + N_valid_days	FALSE	1.02120608107785	[0.90;1.16]	0.750340286723842	0.973287167819052	95050	269
Rectal Cancer	Nbouts_day_LIG_bts_1_5_pla	measurement_quality_sensitivity	Measurement Quality Sensitivity	sex + raceImputed + tdiImputed + smokingImputed + alcoholImputed + seasonAccelerometer + crcFamilyHistory + bmiImputed + diabetesImputed + wear_dur_def_proto_day + N_valid_days	FALSE	1.02106621214865	[0.89;1.17]	0.75779794872559	0.973287167819052	95050	269
Rectal Cancer	ACC_day_IN_bts_30_60_mg_wei	measurement_quality_sensitivity	Measurement Quality Sensitivity	sex + raceImputed + tdiImputed + smokingImputed + alcoholImputed + seasonAccelerometer + crcFamilyHistory + bmiImputed + diabetesImputed + wear_dur_def_proto_day + N_valid_days	FALSE	1.01887053029842	[0.90;1.15]	0.761975987447104	0.973287167819052	95035	269
Rectal Cancer	ACC_day_IN_bts_60_90_mg_wei	measurement_quality_sensitivity	Measurement Quality Sensitivity	sex + raceImputed + tdiImputed + smokingImputed + alcoholImputed + seasonAccelerometer + crcFamilyHistory + bmiImputed + diabetesImputed + wear_dur_def_proto_day + N_valid_days	FALSE	0.981182635829265	[0.87;1.11]	0.763545398814843	0.973287167819052	94690	269
Rectal Cancer	ENMO_fullRecordingMean_log	measurement_quality_sensitivity	Measurement Quality Sensitivity	sex + raceImputed + tdiImputed + smokingImputed + alcoholImputed + seasonAccelerometer + crcFamilyHistory + bmiImputed + diabetesImputed + wear_dur_def_proto_day + N_valid_days	FALSE	1.01866625960675	[0.89;1.16]	0.779770194837589	0.973287167819052	95050	269
Rectal Cancer	ACC_day_LIG_bts_5_10_mg_pla	measurement_quality_sensitivity	Measurement Quality Sensitivity	sex + raceImputed + tdiImputed + smokingImputed + alcoholImputed + seasonAccelerometer + crcFamilyHistory + bmiImputed + diabetesImputed + wear_dur_def_proto_day + N_valid_days	FALSE	0.983645585994625	[0.87;1.11]	0.78796768427600306	0.973287167819052	95045	269
Rectal Cancer	ACC_day_MVPA_bts_1_5_mg_pla_log	measurement_quality_sensitivity	Measurement Quality Sensitivity	sex + raceImputed + tdiImputed + smokingImputed + alcoholImputed + seasonAccelerometer + crcFamilyHistory + bmiImputed + diabetesImputed + wear_dur_def_proto_day + N_valid_days	FALSE	1.01676119864623	[0.90;1.15]	0.79079582385298	0.973287167819052	95028	269
Rectal Cancer	ACC_day_IN_bts_30_60_mg_pla	measurement_quality_sensitivity	Measurement Quality Sensitivity	sex + raceImputed + tdiImputed + smokingImputed + alcoholImputed + seasonAccelerometer + crcFamilyHistory + bmiImputed + diabetesImputed + wear_dur_def_proto_day + N_valid_days	FALSE	1.0151287537539	[0.90;1.15]	0.807940247962397	0.981800807650507	95035	269
Rectal Cancer	ACC_day_LIG_bts_1_5_mg_wei	measurement_quality_sensitivity	Measurement Quality Sensitivity	sex + raceImputed + tdiImputed + smokingImputed + alcoholImputed + seasonAccelerometer + crcFamilyHistory + bmiImputed + diabetesImputed + wear_dur_def_proto_day + N_valid_days	FALSE	1.01420213332812	[0.90;1.15]	0.819903707859876	0.983884449431851	95049	269
Rectal Cancer	ACC_day_LIG_bts_1_5_mg_pla	measurement_quality_sensitivity	Measurement Quality Sensitivity	sex + raceImputed + tdiImputed + smokingImputed + alcoholImputed + seasonAccelerometer + crcFamilyHistory + bmiImputed + diabetesImputed + wear_dur_def_proto_day + N_valid_days	FALSE	1.01330910896745	[0.90;1.14]	0.830995801399616	0.98450400253336	95049	269
Rectal Cancer	ACC_day_LIG_bts_5_10_mg_wei	measurement_quality_sensitivity	Measurement Quality Sensitivity	sex + raceImputed + tdiImputed + smokingImputed + alcoholImputed + seasonAccelerometer + crcFamilyHistory + bmiImputed + diabetesImputed + wear_dur_def_proto_day + N_valid_days	FALSE	0.98775856013841	[0.88;1.11]	0.840930502163911	0.98450400253336	95045	269
Rectal Cancer	mean_mvpa_steps_sqrt	measurement_quality_sensitivity	Measurement Quality Sensitivity	sex + raceImputed + tdiImputed + smokingImputed + alcoholImputed + seasonAccelerometer + crcFamilyHistory + bmiImputed + diabetesImputed + wear_dur_def_proto_day + N_valid_days	FALSE	0.99016841742493	[0.87;1.12]	0.875642726373402	0.996888863621567	95050	269
Rectal Cancer	dur_day_MVPA_bts_1_5_min_pla	measurement_quality_sensitivity	Measurement Quality Sensitivity	sex + raceImputed + tdiImputed + smokingImputed + alcoholImputed + seasonAccelerometer + crcFamilyHistory + bmiImputed + diabetesImputed + wear_dur_def_proto_day + N_valid_days	FALSE	0.990557081625434	[0.87;1.13]	0.886222923258893	0.996888863621567	95050	269
Rectal Cancer	dur_day_LIG_bts_1_5_min_pla	measurement_quality_sensitivity	Measurement Quality Sensitivity	sex + raceImputed + tdiImputed + smokingImputed + alcoholImputed + seasonAccelerometer + crcFamilyHistory + bmiImputed + diabetesImputed + wear_dur_def_proto_day + N_valid_days	FALSE	1.00959654582922	[0.89;1.15]	0.886498257925854	0.996888863621567	95050	269
Rectal Cancer	dur_day_MVPA_bts_1_5_min_wei	measurement_quality_sensitivity	Measurement Quality Sensitivity	sex + raceImputed + tdiImputed + smokingImputed + alcoholImputed + seasonAccelerometer + crcFamilyHistory + bmiImputed + diabetesImputed + wear_dur_def_proto_day + N_valid_days	FALSE	0.991721636966221	[0.87;1.13]	0.90014809585562	0.996888863621567	95050	269
Rectal Cancer	ACC_day_MVPA_bts_1_5_mg_wei_log	measurement_quality_sensitivity	Measurement Quality Sensitivity	sex + raceImputed + tdiImputed + smokingImputed + alcoholImputed + seasonAccelerometer + crcFamilyHistory + bmiImputed + diabetesImputed + wear_dur_def_proto_day + N_valid_days	FALSE	1.00733447200005	[0.89;1.14]	0.907404351700804	0.996888863621567	95028	269
Rectal Cancer	mean_peak_30min_cadence	measurement_quality_sensitivity	Measurement Quality Sensitivity	sex + raceImputed + tdiImputed + smokingImputed + alcoholImputed + seasonAccelerometer + crcFamilyHistory + bmiImputed + diabetesImputed + wear_dur_def_proto_day + N_valid_days	FALSE	0.994983623811403	[0.87;1.13]	0.939781343715549	0.996888863621567	95050	269
Rectal Cancer	Nbouts_day_MVPA_bts_10_wei	measurement_quality_sensitivity	Measurement Quality Sensitivity	sex + raceImputed + tdiImputed + smokingImputed + alcoholImputed + seasonAccelerometer + crcFamilyHistory + bmiImputed + diabetesImputed + wear_dur_def_proto_day + N_valid_days	FALSE	1.00357852464799	[0.88;1.14]	0.956855088890168	0.996888863621567	95050	269
Rectal Cancer	ACC_day_IN_unbt_mg_pla	measurement_quality_sensitivity	Measurement Quality Sensitivity	sex + raceImputed + tdiImputed + smokingImputed + alcoholImputed + seasonAccelerometer + crcFamilyHistory + bmiImputed + diabetesImputed + wear_dur_def_proto_day + N_valid_days	FALSE	1.00309412928568	[0.89;1.13]	0.959767002635317	0.996888863621567	95045	269
Rectal Cancer	ACC_day_total_LIG_mg_wei	measurement_quality_sensitivity	Measurement Quality Sensitivity	sex + raceImputed + tdiImputed + smokingImputed + alcoholImputed + seasonAccelerometer + crcFamilyHistory + bmiImputed + diabetesImputed + wear_dur_def_proto_day + N_valid_days	FALSE	0.997530146367596	[0.88;1.13]	0.967968081115104	0.996888863621567	95050	269
Rectal Cancer	ACC_day_total_LIG_mg_pla	measurement_quality_sensitivity	Measurement Quality Sensitivity	sex + raceImputed + tdiImputed + smokingImputed + alcoholImputed + seasonAccelerometer + crcFamilyHistory + bmiImputed + diabetesImputed + wear_dur_def_proto_day + N_valid_days	FALSE	0.99783246595676	[0.88;1.13]	0.971886793323796	0.996888863621567	95050	269
Rectal Cancer	Nbouts_day_MVPA_bts_10_pla	measurement_quality_sensitivity	Measurement Quality Sensitivity	sex + raceImputed + tdiImputed + smokingImputed + alcoholImputed + seasonAccelerometer + crcFamilyHistory + bmiImputed + diabetesImputed + wear_dur_def_proto_day + N_valid_days	FALSE	1.00098616817487	[0.88;1.14]	0.988118481911984	0.996888863621567	95050	269
Rectal Cancer	ACC_day_IN_unbt_mg_wei	measurement_quality_sensitivity	Measurement Quality Sensitivity	sex + raceImputed + tdiImputed + smokingImputed + alcoholImputed + seasonAccelerometer + crcFamilyHistory + bmiImputed + diabetesImputed + wear_dur_def_proto_day + N_valid_days	FALSE	0.999638227911185	[0.89;1.13]	0.995287823712648	0.996888863621567	95045	269
Rectal Cancer	dur_day_total_VIG_min_wei_sqrt	measurement_quality_sensitivity	Measurement Quality Sensitivity	sex + raceImputed + tdiImputed + smokingImputed + alcoholImputed + seasonAccelerometer + crcFamilyHistory + bmiImputed + diabetesImputed + wear_dur_def_proto_day + N_valid_days	FALSE	0.999709995606509	[0.87;1.14]	0.996596836542932	0.996888863621567	95050	269
Rectal Cancer	dur_day_total_VIG_min_pla_sqrt	measurement_quality_sensitivity	Measurement Quality Sensitivity	sex + raceImputed + tdiImputed + smokingImputed + alcoholImputed + seasonAccelerometer + crcFamilyHistory + bmiImputed + diabetesImputed + wear_dur_def_proto_day + N_valid_days	FALSE	1.00026513128118	[0.88;1.14]	0.996888863621567	0.996888863621567	95050	269
Rectal Cancer	SSP	minimal	Minimal	sex + raceImputed + tdiImputed + smokingImputed + alcoholImputed + seasonAccelerometer + crcFamilyHistory	FALSE	1.13826694438983	[1.01;1.28]	0.0341531519286511	0.955219174483223	95050	269
Rectal Cancer	ACC_day_MVPA_bts_5_10_mg_wei_log	minimal	Minimal	sex + raceImputed + tdiImputed + smokingImputed + alcoholImputed + seasonAccelerometer + crcFamilyHistory	FALSE	0.8924634810419	[0.79;1.01]	0.0776003966707161	0.955219174483223	94549	269
Rectal Cancer	Nbouts_day_LIG_bts_10_wei	minimal	Minimal	sex + raceImputed + tdiImputed + smokingImputed + alcoholImputed + seasonAccelerometer + crcFamilyHistory	FALSE	1.11389400873478	[0.99;1.26]	0.0778457854973996	0.955219174483223	95050	269
Rectal Cancer	ACC_day_MVPA_bts_5_10_mg_pla_log	minimal	Minimal	sex + raceImputed + tdiImputed + smokingImputed + alcoholImputed + seasonAccelerometer + crcFamilyHistory	FALSE	0.893107550783191	[0.79;1.01]	0.0795548047151191	0.955219174483223	94549	269
Rectal Cancer	phi	minimal	Minimal	sex + raceImputed + tdiImputed + smokingImputed + alcoholImputed + seasonAccelerometer + crcFamilyHistory	FALSE	1.11341223815734	[0.99;1.26]	0.0847210846581164	0.955219174483223	95050	269
Rectal Cancer	IV	minimal	Minimal	sex + raceImputed + tdiImputed + smokingImputed + alcoholImputed + seasonAccelerometer + crcFamilyHistory	FALSE	0.90038907044273	[0.80;1.02]	0.0918942330481259	0.955219174483223	95050	269
Rectal Cancer	Nbouts_day_LIG_bts_10_pla	minimal	Minimal	sex + raceImputed + tdiImputed + smokingImputed + alcoholImputed + seasonAccelerometer + crcFamilyHistory	FALSE	1.10139522261226	[0.98;1.24]	0.11607232340339	0.955219174483223	95050	269
Rectal Cancer	dur_day_IN_unbt_min_wei	minimal	Minimal	sex + raceImputed + tdiImputed + smokingImputed + alcoholImputed + seasonAccelerometer + crcFamilyHistory	FALSE	1.09965161448527	[0.97;1.24]	0.131819600402117	0.955219174483223	95050	269
Rectal Cancer	ACC_day_IN_bts_20_30_mg_wei	minimal	Minimal	sex + raceImputed + tdiImputed + smokingImputed + alcoholImputed + seasonAccelerometer + crcFamilyHistory	FALSE	1.08938149913971	[0.97;1.23]	0.157840391055007	0.955219174483223	95024	269
Rectal Cancer	afternoon_light	minimal	Minimal	sex + raceImputed + tdiImputed + smokingImputed + alcoholImputed + seasonAccelerometer + crcFamilyHistory	FALSE	1.09891109354075	[0.96;1.26]	0.16681967789029	0.955219174483223	94288	268
Rectal Cancer	total_daily_light	minimal	Minimal	sex + raceImputed + tdiImputed + smokingImputed + alcoholImputed + seasonAccelerometer + crcFamilyHistory	FALSE	1.09719363831814	[0.96;1.25]	0.171050503240669	0.955219174483223	94288	268
Rectal Cancer	cosinor_acrophase	minimal	Minimal	sex + raceImputed + tdiImputed + smokingImputed + alcoholImputed + seasonAccelerometer + crcFamilyHistory	FALSE	0.916588499149247	[0.81;1.04]	0.183156044292333	0.955219174483223	95050	269
Rectal Cancer	FRAG_TP_PA2IN_spt	minimal	Minimal	sex + raceImputed + tdiImputed + smokingImputed + alcoholImputed + seasonAccelerometer + crcFamilyHistory	FALSE	0.923072478728088	[0.82;1.04]	0.190170238445465	0.955219174483223	95050	269
Rectal Cancer	ACC_day_IN_bts_20_30_mg_pla	minimal	Minimal	sex + raceImputed + tdiImputed + smokingImputed + alcoholImputed + seasonAccelerometer + crcFamilyHistory	FALSE	1.08122315330497	[0.96;1.22]	0.198011630822213	0.955219174483223	95024	269
Rectal Cancer	dur_day_IN_unbt_min_pla	minimal	Minimal	sex + raceImputed + tdiImputed + smokingImputed + alcoholImputed + seasonAccelerometer + crcFamilyHistory	FALSE	1.08064581578641	[0.95;1.22]	0.220088391514233	0.955219174483223	95050	269
Rectal Cancer	dur_day_IN_bts_30_60_min_wei	minimal	Minimal	sex + raceImputed + tdiImputed + smokingImputed + alcoholImputed + seasonAccelerometer + crcFamilyHistory	FALSE	0.926930508033689	[0.82;1.05]	0.22057196182079	0.955219174483223	95050	269
Rectal Cancer	evening_light	minimal	Minimal	sex + raceImputed + tdiImputed + smokingImputed + alcoholImputed + seasonAccelerometer + crcFamilyHistory	FALSE	1.08734153618381	[0.95;1.25]	0.228623675855563	0.955219174483223	94288	268
Rectal Cancer	dur_day_LIG_bts_10_min_wei	minimal	Minimal	sex + raceImputed + tdiImputed + smokingImputed + alcoholImputed + seasonAccelerometer + crcFamilyHistory	FALSE	1.07477897839158	[0.95;1.21]	0.241444138669959	0.955219174483223	95050	269
Rectal Cancer	Nbouts_day_IN_bts_20_30_wei	minimal	Minimal	sex + raceImputed + tdiImputed + smokingImputed + alcoholImputed + seasonAccelerometer + crcFamilyHistory	FALSE	1.07306511496669	[0.95;1.21]	0.244817245475547	0.955219174483223	95050	269
Rectal Cancer	Nbouts_day_IN_bts_30_60_wei	minimal	Minimal	sex + raceImputed + tdiImputed + smokingImputed + alcoholImputed + seasonAccelerometer + crcFamilyHistory	FALSE	0.931606845833634	[0.83;1.05]	0.252755831147727	0.955219174483223	95050	269
Rectal Cancer	FRAG_TP_IN2LIPA_day_wei	minimal	Minimal	sex + raceImputed + tdiImputed + smokingImputed + alcoholImputed + seasonAccelerometer + crcFamilyHistory	FALSE	1.07455950424545	[0.95;1.22]	0.253951627146188	0.955219174483223	95050	269
Rectal Cancer	dur_day_IN_bts_30_60_min_pla	minimal	Minimal	sex + raceImputed + tdiImputed + smokingImputed + alcoholImputed + seasonAccelerometer + crcFamilyHistory	FALSE	0.932437062397697	[0.83;1.05]	0.258289363500697	0.955219174483223	95050	269
Rectal Cancer	morning_light	minimal	Minimal	sex + raceImputed + tdiImputed + smokingImputed + alcoholImputed + seasonAccelerometer + crcFamilyHistory	FALSE	1.0751053733621	[0.94;1.22]	0.273497460197518	0.955219174483223	94288	268
Rectal Cancer	IS	minimal	Minimal	sex + raceImputed + tdiImputed + smokingImputed + alcoholImputed + seasonAccelerometer + crcFamilyHistory	FALSE	1.07168647672781	[0.95;1.21]	0.274078013154347	0.955219174483223	95050	269
Rectal Cancer	dur_day_total_LIG_min_wei	minimal	Minimal	sex + raceImputed + tdiImputed + smokingImputed + alcoholImputed + seasonAccelerometer + crcFamilyHistory	FALSE	1.06949890449799	[0.95;1.21]	0.278615449907228	0.955219174483223	95050	269
Rectal Cancer	dur_day_LIG_bts_5_10_min_wei	minimal	Minimal	sex + raceImputed + tdiImputed + smokingImputed + alcoholImputed + seasonAccelerometer + crcFamilyHistory	FALSE	1.06932679544111	[0.95;1.21]	0.281419135515243	0.955219174483223	95050	269
Rectal Cancer	M10TIME_num	minimal	Minimal	sex + raceImputed + tdiImputed + smokingImputed + alcoholImputed + seasonAccelerometer + crcFamilyHistory	FALSE	0.930830304315325	[0.82;1.06]	0.281519188101157	0.955219174483223	95050	269
Rectal Cancer	L5TIME_num	minimal	Minimal	sex + raceImputed + tdiImputed + smokingImputed + alcoholImputed + seasonAccelerometer + crcFamilyHistory	FALSE	0.931946300274345	[0.82;1.06]	0.282611521484367	0.955219174483223	95050	269
Rectal Cancer	dur_day_LIG_bts_10_min_pla	minimal	Minimal	sex + raceImputed + tdiImputed + smokingImputed + alcoholImputed + seasonAccelerometer + crcFamilyHistory	FALSE	1.06846539421844	[0.95;1.21]	0.283701881749279	0.955219174483223	95050	269
Rectal Cancer	ACC_day_IN_bts_90_mg_pla	minimal	Minimal	sex + raceImputed + tdiImputed + smokingImputed + alcoholImputed + seasonAccelerometer + crcFamilyHistory	FALSE	0.931723243545299	[0.82;1.06]	0.286230925929471	0.955219174483223	92961	263
Rectal Cancer	FRAG_Nfrag_IN2LIPA_day_wei	minimal	Minimal	sex + raceImputed + tdiImputed + smokingImputed + alcoholImputed + seasonAccelerometer + crcFamilyHistory	FALSE	1.06825106359835	[0.95;1.21]	0.290913078075701	0.955219174483223	95050	269
Rectal Cancer	Nbouts_day_IN_bts_30_60_pla	minimal	Minimal	sex + raceImputed + tdiImputed + smokingImputed + alcoholImputed + seasonAccelerometer + crcFamilyHistory	FALSE	0.937893577102759	[0.83;1.06]	0.300163472631008	0.955219174483223	95050	269
Rectal Cancer	night_light_log	minimal	Minimal	sex + raceImputed + tdiImputed + smokingImputed + alcoholImputed + seasonAccelerometer + crcFamilyHistory	FALSE	1.06509324234042	[0.94;1.20]	0.303065894065425	0.955219174483223	94288	268
Rectal Cancer	cosinorExt_minimum	minimal	Minimal	sex + raceImputed + tdiImputed + smokingImputed + alcoholImputed + seasonAccelerometer + crcFamilyHistory	FALSE	0.942129508073774	[0.84;1.06]	0.312870307789761	0.955219174483223	95050	269
Rectal Cancer	cosinorExt_amp	minimal	Minimal	sex + raceImputed + tdiImputed + smokingImputed + alcoholImputed + seasonAccelerometer + crcFamilyHistory	FALSE	1.06023050232162	[0.95;1.19]	0.315248630009472	0.955219174483223	95050	269
Rectal Cancer	Nbouts_day_LIG_bts_5_10_wei	minimal	Minimal	sex + raceImputed + tdiImputed + smokingImputed + alcoholImputed + seasonAccelerometer + crcFamilyHistory	FALSE	1.06417896249708	[0.94;1.20]	0.317405095601803	0.955219174483223	95050	269
Rectal Cancer	dur_day_IN_bts_10_20_min_pla	minimal	Minimal	sex + raceImputed + tdiImputed + smokingImputed + alcoholImputed + seasonAccelerometer + crcFamilyHistory	FALSE	0.939411267206814	[0.83;1.06]	0.319949571031111	0.955219174483223	95050	269
Rectal Cancer	Nbouts_day_IN_bts_10_20_pla	minimal	Minimal	sex + raceImputed + tdiImputed + smokingImputed + alcoholImputed + seasonAccelerometer + crcFamilyHistory	FALSE	0.939492248283395	[0.83;1.06]	0.322807627328063	0.955219174483223	95050	269
Rectal Cancer	dur_day_LIG_bts_5_10_min_pla	minimal	Minimal	sex + raceImputed + tdiImputed + smokingImputed + alcoholImputed + seasonAccelerometer + crcFamilyHistory	FALSE	1.06308560698708	[0.94;1.20]	0.325708244102218	0.955219174483223	95050	269
Rectal Cancer	dur_day_MVPA_bts_5_10_min_wei	minimal	Minimal	sex + raceImputed + tdiImputed + smokingImputed + alcoholImputed + seasonAccelerometer + crcFamilyHistory	FALSE	1.06329148335594	[0.94;1.20]	0.331656862950557	0.955219174483223	95050	269
Rectal Cancer	FRAG_NFragPM_IN_day_wei	minimal	Minimal	sex + raceImputed + tdiImputed + smokingImputed + alcoholImputed + seasonAccelerometer + crcFamilyHistory	FALSE	1.06328256069289	[0.94;1.21]	0.337736856994692	0.955219174483223	95050	269
Rectal Cancer	FRAG_TP_IN2PA_day_wei	minimal	Minimal	sex + raceImputed + tdiImputed + smokingImputed + alcoholImputed + seasonAccelerometer + crcFamilyHistory	FALSE	1.06188200596283	[0.94;1.20]	0.348623716195973	0.955219174483223	95050	269
Rectal Cancer	FRAG_TP_IN2LIPA_day_pla	minimal	Minimal	sex + raceImputed + tdiImputed + smokingImputed + alcoholImputed + seasonAccelerometer + crcFamilyHistory	FALSE	1.06081992222937	[0.94;1.20]	0.351370628055116	0.955219174483223	95050	269
Rectal Cancer	ACC_day_LIG_bts_10_mg_wei	minimal	Minimal	sex + raceImputed + tdiImputed + smokingImputed + alcoholImputed + seasonAccelerometer + crcFamilyHistory	FALSE	0.944912650222698	[0.84;1.06]	0.352540142693208	0.955219174483223	95024	269
Rectal Cancer	dur_day_total_LIG_min_pla	minimal	Minimal	sex + raceImputed + tdiImputed + smokingImputed + alcoholImputed + seasonAccelerometer + crcFamilyHistory	FALSE	1.05887900875618	[0.94;1.20]	0.357340833161336	0.955219174483223	95050	269
Rectal Cancer	FRAG_TP_IN2LIPA_day	minimal	Minimal	sex + raceImputed + tdiImputed + smokingImputed + alcoholImputed + seasonAccelerometer + crcFamilyHistory	FALSE	1.05968324439526	[0.94;1.20]	0.360270364391431	0.955219174483223	95050	269
Rectal Cancer	FRAG_Gini_dur_IN_day	minimal	Minimal	sex + raceImputed + tdiImputed + smokingImputed + alcoholImputed + seasonAccelerometer + crcFamilyHistory	FALSE	1.05649968557287	[0.94;1.19]	0.363145211608808	0.955219174483223	95047	269
Rectal Cancer	Nbouts_day_MVPA_bts_5_10_wei	minimal	Minimal	sex + raceImputed + tdiImputed + smokingImputed + alcoholImputed + seasonAccelerometer + crcFamilyHistory	FALSE	1.05923384279444	[0.94;1.20]	0.363606894318313	0.955219174483223	95050	269
Rectal Cancer	Nbouts_day_IN_bts_20_30_pla	minimal	Minimal	sex + raceImputed + tdiImputed + smokingImputed + alcoholImputed + seasonAccelerometer + crcFamilyHistory	FALSE	1.0559903575769	[0.94;1.19]	0.370058906045863	0.955219174483223	95050	269
Rectal Cancer	dur_day_IN_bts_10_20_min_wei	minimal	Minimal	sex + raceImputed + tdiImputed + smokingImputed + alcoholImputed + seasonAccelerometer + crcFamilyHistory	FALSE	0.945371465744436	[0.84;1.07]	0.37108644034614	0.955219174483223	95050	269
Rectal Cancer	ACC_day_LIG_bts_10_mg_pla	minimal	Minimal	sex + raceImputed + tdiImputed + smokingImputed + alcoholImputed + seasonAccelerometer + crcFamilyHistory	FALSE	0.947117237568208	[0.84;1.07]	0.372463968073352	0.955219174483223	95024	269
Rectal Cancer	Nbouts_day_LIG_bts_5_10_pla	minimal	Minimal	sex + raceImputed + tdiImputed + smokingImputed + alcoholImputed + seasonAccelerometer + crcFamilyHistory	FALSE	1.05696219215587	[0.94;1.19]	0.373451836355608	0.955219174483223	95050	269
Rectal Cancer	FRAG_x0.5_dur_IN_day_log	minimal	Minimal	sex + raceImputed + tdiImputed + smokingImputed + alcoholImputed + seasonAccelerometer + crcFamilyHistory	FALSE	0.945308200189159	[0.84;1.07]	0.374113831947534	0.955219174483223	95047	269
Rectal Cancer	Nbouts_day_IN_bts_10_20_wei	minimal	Minimal	sex + raceImputed + tdiImputed + smokingImputed + alcoholImputed + seasonAccelerometer + crcFamilyHistory	FALSE	0.946402060614829	[0.84;1.07]	0.382481097579423	0.955219174483223	95050	269
Rectal Cancer	FRAG_Nfrag_LIPA_day_wei	minimal	Minimal	sex + raceImputed + tdiImputed + smokingImputed + alcoholImputed + seasonAccelerometer + crcFamilyHistory	FALSE	1.05717729169654	[0.93;1.20]	0.386731537725501	0.955219174483223	95050	269
Rectal Cancer	dur_day_IN_bts_20_30_min_wei	minimal	Minimal	sex + raceImputed + tdiImputed + smokingImputed + alcoholImputed + seasonAccelerometer + crcFamilyHistory	FALSE	1.0539434830133	[0.94;1.19]	0.386819163188808	0.955219174483223	95050	269
Rectal Cancer	FRAG_Nfrag_IN2LIPA_day	minimal	Minimal	sex + raceImputed + tdiImputed + smokingImputed + alcoholImputed + seasonAccelerometer + crcFamilyHistory	FALSE	1.05528063764655	[0.93;1.19]	0.389901173871211	0.955219174483223	95050	269
Rectal Cancer	dur_day_MVPA_bts_5_10_min_pla	minimal	Minimal	sex + raceImputed + tdiImputed + smokingImputed + alcoholImputed + seasonAccelerometer + crcFamilyHistory	FALSE	1.05522152045561	[0.93;1.19]	0.396538722351843	0.955219174483223	95050	269
Rectal Cancer	ACC_day_IN_bts_90_mg_wei	minimal	Minimal	sex + raceImputed + tdiImputed + smokingImputed + alcoholImputed + seasonAccelerometer + crcFamilyHistory	FALSE	0.945955626397765	[0.83;1.08]	0.400011006571844	0.955219174483223	92961	263
Rectal Cancer	FRAG_Nfrag_PA2IN_day_wei	minimal	Minimal	sex + raceImputed + tdiImputed + smokingImputed + alcoholImputed + seasonAccelerometer + crcFamilyHistory	FALSE	1.05493821261156	[0.93;1.20]	0.402253419565177	0.955219174483223	95050	269
Rectal Cancer	FRAG_Nfrag_PA_day_wei	minimal	Minimal	sex + raceImputed + tdiImputed + smokingImputed + alcoholImputed + seasonAccelerometer + crcFamilyHistory	FALSE	1.05493821261156	[0.93;1.20]	0.402253419565177	0.955219174483223	95050	269
Rectal Cancer	FRAG_alpha_dur_PA_day_pla	minimal	Minimal	sex + raceImputed + tdiImputed + smokingImputed + alcoholImputed + seasonAccelerometer + crcFamilyHistory	FALSE	0.948611717527178	[0.84;1.07]	0.40387815279087	0.955219174483223	95045	269
Rectal Cancer	FRAG_Nfrag_IN2PA_day_wei	minimal	Minimal	sex + raceImputed + tdiImputed + smokingImputed + alcoholImputed + seasonAccelerometer + crcFamilyHistory	FALSE	1.05465657034096	[0.93;1.20]	0.4045846841384	0.955219174483223	95050	269
Rectal Cancer	FRAG_Nfrag_IN_day_wei	minimal	Minimal	sex + raceImputed + tdiImputed + smokingImputed + alcoholImputed + seasonAccelerometer + crcFamilyHistory	FALSE	1.05465657034096	[0.93;1.20]	0.4045846841384	0.955219174483223	95050	269
Rectal Cancer	FRAG_W0.5_dur_PA_day	minimal	Minimal	sex + raceImputed + tdiImputed + smokingImputed + alcoholImputed + seasonAccelerometer + crcFamilyHistory	FALSE	1.05405092281781	[0.93;1.19]	0.40496140833182	0.955219174483223	95047	269
Rectal Cancer	FRAG_alpha_dur_PA_day_wei	minimal	Minimal	sex + raceImputed + tdiImputed + smokingImputed + alcoholImputed + seasonAccelerometer + crcFamilyHistory	FALSE	0.948896521049869	[0.84;1.07]	0.406716845369631	0.955219174483223	95045	269
Rectal Cancer	ABI	minimal	Minimal	sex + raceImputed + tdiImputed + smokingImputed + alcoholImputed + seasonAccelerometer + crcFamilyHistory	FALSE	1.0532709953981	[0.93;1.19]	0.41163490459496	0.955219174483223	95050	269
Rectal Cancer	FRAG_alpha_dur_IN_day	minimal	Minimal	sex + raceImputed + tdiImputed + smokingImputed + alcoholImputed + seasonAccelerometer + crcFamilyHistory	FALSE	1.05266923694099	[0.93;1.19]	0.418221252132366	0.955219174483223	95047	269
Rectal Cancer	Nbouts_day_MVPA_bts_5_10_pla	minimal	Minimal	sex + raceImputed + tdiImputed + smokingImputed + alcoholImputed + seasonAccelerometer + crcFamilyHistory	FALSE	1.05215771934442	[0.93;1.19]	0.423361085531784	0.955219174483223	95050	269
Rectal Cancer	FRAG_alpha_dur_IN_day_wei	minimal	Minimal	sex + raceImputed + tdiImputed + smokingImputed + alcoholImputed + seasonAccelerometer + crcFamilyHistory	FALSE	1.05174951316162	[0.93;1.19]	0.425782841336361	0.955219174483223	95045	269
Rectal Cancer	FRAG_Nfrag_IN2LIPA_day_pla	minimal	Minimal	sex + raceImputed + tdiImputed + smokingImputed + alcoholImputed + seasonAccelerometer + crcFamilyHistory	FALSE	1.05018190539123	[0.93;1.19]	0.434575187247068	0.955219174483223	95050	269
Rectal Cancer	FRAG_NFragPM_IN_day_pla	minimal	Minimal	sex + raceImputed + tdiImputed + smokingImputed + alcoholImputed + seasonAccelerometer + crcFamilyHistory	FALSE	1.05002396071786	[0.93;1.19]	0.448095063039502	0.955219174483223	95050	269
Rectal Cancer	FRAG_TP_IN2PA_day	minimal	Minimal	sex + raceImputed + tdiImputed + smokingImputed + alcoholImputed + seasonAccelerometer + crcFamilyHistory	FALSE	1.04912519203559	[0.92;1.19]	0.456098144408264	0.955219174483223	95050	269
Rectal Cancer	FRAG_mean_dur_LIPA_day_pla	minimal	Minimal	sex + raceImputed + tdiImputed + smokingImputed + alcoholImputed + seasonAccelerometer + crcFamilyHistory	FALSE	1.0488222609157	[0.92;1.19]	0.458238495127275	0.955219174483223	95049	269
Rectal Cancer	FRAG_TP_IN2PA_day_pla	minimal	Minimal	sex + raceImputed + tdiImputed + smokingImputed + alcoholImputed + seasonAccelerometer + crcFamilyHistory	FALSE	1.04836274801338	[0.92;1.19]	0.463301314413455	0.955219174483223	95050	269
Rectal Cancer	FRAG_mean_dur_LIPA_day_wei	minimal	Minimal	sex + raceImputed + tdiImputed + smokingImputed + alcoholImputed + seasonAccelerometer + crcFamilyHistory	FALSE	1.04751648126469	[0.92;1.19]	0.47000020177644	0.955219174483223	95049	269
Rectal Cancer	ACC_day_total_MOD_mg_wei	minimal	Minimal	sex + raceImputed + tdiImputed + smokingImputed + alcoholImputed + seasonAccelerometer + crcFamilyHistory	FALSE	0.954523788569151	[0.84;1.08]	0.471888432117856	0.955219174483223	95037	269
Rectal Cancer	FRAG_TP_PA2IN_day_pla	minimal	Minimal	sex + raceImputed + tdiImputed + smokingImputed + alcoholImputed + seasonAccelerometer + crcFamilyHistory	FALSE	0.957225579173084	[0.85;1.08]	0.483555963111563	0.955219174483223	95050	269
Rectal Cancer	FRAG_mean_dur_LIPA_day	minimal	Minimal	sex + raceImputed + tdiImputed + smokingImputed + alcoholImputed + seasonAccelerometer + crcFamilyHistory	FALSE	1.04606468518661	[0.92;1.19]	0.484090580523967	0.955219174483223	95049	269
Rectal Cancer	FRAG_NFragPM_PA_day_pla	minimal	Minimal	sex + raceImputed + tdiImputed + smokingImputed + alcoholImputed + seasonAccelerometer + crcFamilyHistory	FALSE	0.957401892696325	[0.85;1.08]	0.485367379709041	0.955219174483223	95050	269
Rectal Cancer	FRAG_Nfrag_LIPA_day	minimal	Minimal	sex + raceImputed + tdiImputed + smokingImputed + alcoholImputed + seasonAccelerometer + crcFamilyHistory	FALSE	1.04509036893976	[0.92;1.18]	0.490155070606382	0.955219174483223	95050	269
Rectal Cancer	ACC_day_total_MOD_mg_pla	minimal	Minimal	sex + raceImputed + tdiImputed + smokingImputed + alcoholImputed + seasonAccelerometer + crcFamilyHistory	FALSE	0.956434450056103	[0.84;1.09]	0.491182688595708	0.955219174483223	95037	269
Rectal Cancer	sleep_efficiency_after_onset_pla	minimal	Minimal	sex + raceImputed + tdiImputed + smokingImputed + alcoholImputed + seasonAccelerometer + crcFamilyHistory	FALSE	1.0438562870142	[0.92;1.18]	0.493402253225241	0.955219174483223	95050	269
Rectal Cancer	FRAG_Nfrag_IN2PA_day	minimal	Minimal	sex + raceImputed + tdiImputed + smokingImputed + alcoholImputed + seasonAccelerometer + crcFamilyHistory	FALSE	1.04428533013629	[0.92;1.18]	0.495168179139522	0.955219174483223	95050	269
Rectal Cancer	FRAG_Nfrag_IN_day	minimal	Minimal	sex + raceImputed + tdiImputed + smokingImputed + alcoholImputed + seasonAccelerometer + crcFamilyHistory	FALSE	1.04428533013629	[0.92;1.18]	0.495168179139522	0.955219174483223	95050	269
Rectal Cancer	FRAG_TP_PA2IN_day_wei	minimal	Minimal	sex + raceImputed + tdiImputed + smokingImputed + alcoholImputed + seasonAccelerometer + crcFamilyHistory	FALSE	0.958408636136715	[0.85;1.08]	0.49600809773594	0.955219174483223	95050	269
Rectal Cancer	FRAG_NFragPM_PA_day_wei	minimal	Minimal	sex + raceImputed + tdiImputed + smokingImputed + alcoholImputed + seasonAccelerometer + crcFamilyHistory	FALSE	0.958718468216876	[0.85;1.08]	0.49923527461736	0.955219174483223	95050	269
Rectal Cancer	FRAG_Nfrag_PA2IN_day	minimal	Minimal	sex + raceImputed + tdiImputed + smokingImputed + alcoholImputed + seasonAccelerometer + crcFamilyHistory	FALSE	1.04372246128517	[0.92;1.18]	0.500597241361157	0.955219174483223	95050	269
Rectal Cancer	FRAG_Nfrag_PA_day	minimal	Minimal	sex + raceImputed + tdiImputed + smokingImputed + alcoholImputed + seasonAccelerometer + crcFamilyHistory	FALSE	1.04372246128517	[0.92;1.18]	0.500597241361157	0.955219174483223	95050	269
Rectal Cancer	ACC_day_total_VIG_mg_wei_log	minimal	Minimal	sex + raceImputed + tdiImputed + smokingImputed + alcoholImputed + seasonAccelerometer + crcFamilyHistory	FALSE	0.950815060830697	[0.82;1.10]	0.505043012994503	0.955219174483223	68757	198
Rectal Cancer	FRAG_Nfrag_LIPA_day_pla	minimal	Minimal	sex + raceImputed + tdiImputed + smokingImputed + alcoholImputed + seasonAccelerometer + crcFamilyHistory	FALSE	1.04327622531472	[0.92;1.18]	0.510020073528808	0.955219174483223	95050	269
Rectal Cancer	L10TIME_num	minimal	Minimal	sex + raceImputed + tdiImputed + smokingImputed + alcoholImputed + seasonAccelerometer + crcFamilyHistory	FALSE	0.961354255856285	[0.85;1.08]	0.520422104272567	0.955219174483223	95050	269
Rectal Cancer	FRAG_alpha_dur_IN_day_pla	minimal	Minimal	sex + raceImputed + tdiImputed + smokingImputed + alcoholImputed + seasonAccelerometer + crcFamilyHistory	FALSE	1.04158895476301	[0.92;1.18]	0.52121814962336	0.955219174483223	95045	269
Rectal Cancer	FRAG_NFragPM_IN_day	minimal	Minimal	sex + raceImputed + tdiImputed + smokingImputed + alcoholImputed + seasonAccelerometer + crcFamilyHistory	FALSE	1.04218958564795	[0.92;1.18]	0.521413817066782	0.955219174483223	95049	269
Rectal Cancer	FRAG_CoV_dur_IN_day	minimal	Minimal	sex + raceImputed + tdiImputed + smokingImputed + alcoholImputed + seasonAccelerometer + crcFamilyHistory	FALSE	1.03996664813191	[0.92;1.17]	0.521777513239931	0.955219174483223	95047	269
Rectal Cancer	dur_day_IN_bts_20_30_min_pla	minimal	Minimal	sex + raceImputed + tdiImputed + smokingImputed + alcoholImputed + seasonAccelerometer + crcFamilyHistory	FALSE	1.03959507066911	[0.92;1.17]	0.523277780515144	0.955219174483223	95050	269
Rectal Cancer	FRAG_mean_dur_IN_day_wei_log	minimal	Minimal	sex + raceImputed + tdiImputed + smokingImputed + alcoholImputed + seasonAccelerometer + crcFamilyHistory	FALSE	0.960602734577888	[0.85;1.09]	0.526509980719642	0.955219174483223	95050	269
Rectal Cancer	FRAG_W0.5_dur_IN_day	minimal	Minimal	sex + raceImputed + tdiImputed + smokingImputed + alcoholImputed + seasonAccelerometer + crcFamilyHistory	FALSE	0.960725803916025	[0.85;1.09]	0.527491140479048	0.955219174483223	95047	269
Rectal Cancer	L10VALUE_log	minimal	Minimal	sex + raceImputed + tdiImputed + smokingImputed + alcoholImputed + seasonAccelerometer + crcFamilyHistory	FALSE	0.961609630675795	[0.85;1.09]	0.529027558909869	0.955219174483223	95050	269
Rectal Cancer	nighttime_light_log	minimal	Minimal	sex + raceImputed + tdiImputed + smokingImputed + alcoholImputed + seasonAccelerometer + crcFamilyHistory	FALSE	1.04138743598432	[0.92;1.18]	0.530350772426105	0.955219174483223	94288	268
Rectal Cancer	Nbouts_day_IN_bts_90_wei	minimal	Minimal	sex + raceImputed + tdiImputed + smokingImputed + alcoholImputed + seasonAccelerometer + crcFamilyHistory	FALSE	0.96169728479779	[0.85;1.09]	0.531357609052135	0.955219174483223	95050	269
Rectal Cancer	FRAG_mean_dur_IN_day_log	minimal	Minimal	sex + raceImputed + tdiImputed + smokingImputed + alcoholImputed + seasonAccelerometer + crcFamilyHistory	FALSE	0.961171150586714	[0.85;1.09]	0.533536716402093	0.955219174483223	95049	269
Rectal Cancer	FRAG_x0.5_dur_PA_day_pla_log	minimal	Minimal	sex + raceImputed + tdiImputed + smokingImputed + alcoholImputed + seasonAccelerometer + crcFamilyHistory	FALSE	1.03880549580881	[0.92;1.17]	0.540062029042789	0.955219174483223	95045	269
Rectal Cancer	FRAG_TP_wake2sleep_spt	minimal	Minimal	sex + raceImputed + tdiImputed + smokingImputed + alcoholImputed + seasonAccelerometer + crcFamilyHistory	FALSE	1.0383198194575	[0.92;1.17]	0.545415477711588	0.955219174483223	95050	269
Rectal Cancer	FRAG_x0.5_dur_PA_day_wei_log	minimal	Minimal	sex + raceImputed + tdiImputed + smokingImputed + alcoholImputed + seasonAccelerometer + crcFamilyHistory	FALSE	1.03826055762761	[0.92;1.17]	0.545725557703688	0.955219174483223	95045	269
Rectal Cancer	FRAG_mean_dur_PA_day_pla_log	minimal	Minimal	sex + raceImputed + tdiImputed + smokingImputed + alcoholImputed + seasonAccelerometer + crcFamilyHistory	FALSE	1.0372916262294	[0.92;1.17]	0.551307447290193	0.955219174483223	95050	269
Rectal Cancer	FRAG_alpha_dur_PA_day	minimal	Minimal	sex + raceImputed + tdiImputed + smokingImputed + alcoholImputed + seasonAccelerometer + crcFamilyHistory	FALSE	0.963181991555148	[0.85;1.09]	0.552374573842956	0.955219174483223	95047	269
Rectal Cancer	cosinorExt_beta_log	minimal	Minimal	sex + raceImputed + tdiImputed + smokingImputed + alcoholImputed + seasonAccelerometer + crcFamilyHistory	FALSE	0.964250505055163	[0.86;1.09]	0.552618755520933	0.955219174483223	95050	269
Rectal Cancer	FRAG_x0.5_dur_IN_day_wei_log	minimal	Minimal	sex + raceImputed + tdiImputed + smokingImputed + alcoholImputed + seasonAccelerometer + crcFamilyHistory	FALSE	0.963882663612503	[0.85;1.09]	0.558145144114469	0.955219174483223	95045	269
Rectal Cancer	ACC_day_total_IN_mg_wei	minimal	Minimal	sex + raceImputed + tdiImputed + smokingImputed + alcoholImputed + seasonAccelerometer + crcFamilyHistory	FALSE	1.03744562226225	[0.92;1.17]	0.558417390439996	0.955219174483223	95050	269
Rectal Cancer	M5VALUE_log	minimal	Minimal	sex + raceImputed + tdiImputed + smokingImputed + alcoholImputed + seasonAccelerometer + crcFamilyHistory	FALSE	1.0369215766275	[0.92;1.17]	0.562005173942217	0.955219174483223	95050	269
Rectal Cancer	FRAG_Nfrag_PA2IN_day_pla	minimal	Minimal	sex + raceImputed + tdiImputed + smokingImputed + alcoholImputed + seasonAccelerometer + crcFamilyHistory	FALSE	1.03721784963241	[0.91;1.18]	0.56791805175765	0.955219174483223	95050	269
Rectal Cancer	FRAG_Nfrag_PA_day_pla	minimal	Minimal	sex + raceImputed + tdiImputed + smokingImputed + alcoholImputed + seasonAccelerometer + crcFamilyHistory	FALSE	1.03721784963241	[0.91;1.18]	0.56791805175765	0.955219174483223	95050	269
Rectal Cancer	FRAG_SD_dur_IN_day_wei_log	minimal	Minimal	sex + raceImputed + tdiImputed + smokingImputed + alcoholImputed + seasonAccelerometer + crcFamilyHistory	FALSE	0.964783260281981	[0.85;1.09]	0.570860119732621	0.955219174483223	95045	269
Rectal Cancer	FRAG_Nfrag_IN2PA_day_pla	minimal	Minimal	sex + raceImputed + tdiImputed + smokingImputed + alcoholImputed + seasonAccelerometer + crcFamilyHistory	FALSE	1.03666165135644	[0.91;1.18]	0.573611774908899	0.955219174483223	95050	269
Rectal Cancer	FRAG_Nfrag_IN_day_pla	minimal	Minimal	sex + raceImputed + tdiImputed + smokingImputed + alcoholImputed + seasonAccelerometer + crcFamilyHistory	FALSE	1.03666165135644	[0.91;1.18]	0.573611774908899	0.955219174483223	95050	269
Rectal Cancer	FRAG_mean_dur_PA_day_wei_log	minimal	Minimal	sex + raceImputed + tdiImputed + smokingImputed + alcoholImputed + seasonAccelerometer + crcFamilyHistory	FALSE	1.03440560195125	[0.92;1.17]	0.582151716242929	0.955219174483223	95050	269
Rectal Cancer	FRAG_Nfrag_IN2MVPA_day_pla	minimal	Minimal	sex + raceImputed + tdiImputed + smokingImputed + alcoholImputed + seasonAccelerometer + crcFamilyHistory	FALSE	0.96289173677371	[0.84;1.10]	0.584645579225722	0.955219174483223	95050	269
Rectal Cancer	FRAG_SD_dur_PA_day_pla_log	minimal	Minimal	sex + raceImputed + tdiImputed + smokingImputed + alcoholImputed + seasonAccelerometer + crcFamilyHistory	FALSE	1.03224325167236	[0.92;1.16]	0.601294170712266	0.955219174483223	95045	269
Rectal Cancer	dur_day_total_IN_min_wei	minimal	Minimal	sex + raceImputed + tdiImputed + smokingImputed + alcoholImputed + seasonAccelerometer + crcFamilyHistory	FALSE	0.967833597541943	[0.86;1.09]	0.603370118162776	0.955219174483223	95050	269
Rectal Cancer	ACC_day_total_VIG_mg_pla_log	minimal	Minimal	sex + raceImputed + tdiImputed + smokingImputed + alcoholImputed + seasonAccelerometer + crcFamilyHistory	FALSE	0.961853669631528	[0.83;1.11]	0.604727205051739	0.955219174483223	68757	198
Rectal Cancer	FRAG_Nfrag_IN_spt	minimal	Minimal	sex + raceImputed + tdiImputed + smokingImputed + alcoholImputed + seasonAccelerometer + crcFamilyHistory	FALSE	0.969107911516966	[0.86;1.09]	0.610137313078843	0.955219174483223	95050	269
Rectal Cancer	FRAG_Nfrag_PA_spt	minimal	Minimal	sex + raceImputed + tdiImputed + smokingImputed + alcoholImputed + seasonAccelerometer + crcFamilyHistory	FALSE	0.969109239563407	[0.86;1.09]	0.610154403775901	0.955219174483223	95050	269
Rectal Cancer	FRAG_TP_IN2PA_spt_sqrt	minimal	Minimal	sex + raceImputed + tdiImputed + smokingImputed + alcoholImputed + seasonAccelerometer + crcFamilyHistory	FALSE	0.969515684042402	[0.86;1.09]	0.612664338580108	0.955219174483223	95050	269
Rectal Cancer	dur_day_total_IN_min_pla	minimal	Minimal	sex + raceImputed + tdiImputed + smokingImputed + alcoholImputed + seasonAccelerometer + crcFamilyHistory	FALSE	0.9693662120361	[0.86;1.10]	0.62110058907476	0.955219174483223	95050	269
Rectal Cancer	SleepRegularityIndex2	minimal	Minimal	sex + raceImputed + tdiImputed + smokingImputed + alcoholImputed + seasonAccelerometer + crcFamilyHistory	FALSE	0.970613892438485	[0.86;1.09]	0.622870260428636	0.955219174483223	94936	269
Rectal Cancer	FRAG_CoV_dur_IN_day_wei	minimal	Minimal	sex + raceImputed + tdiImputed + smokingImputed + alcoholImputed + seasonAccelerometer + crcFamilyHistory	FALSE	1.03049299021809	[0.91;1.16]	0.623388186130496	0.955219174483223	95045	269
Rectal Cancer	cosinorExt_alpha	minimal	Minimal	sex + raceImputed + tdiImputed + smokingImputed + alcoholImputed + seasonAccelerometer + crcFamilyHistory	FALSE	0.972120565609305	[0.86;1.09]	0.641059796337476	0.955219174483223	95050	269
Rectal Cancer	Nbouts_day_IN_bts_60_90_pla	minimal	Minimal	sex + raceImputed + tdiImputed + smokingImputed + alcoholImputed + seasonAccelerometer + crcFamilyHistory	FALSE	0.971521884198999	[0.86;1.10]	0.641445169105913	0.955219174483223	95050	269
Rectal Cancer	Nbouts_day_IN_bts_90_pla	minimal	Minimal	sex + raceImputed + tdiImputed + smokingImputed + alcoholImputed + seasonAccelerometer + crcFamilyHistory	FALSE	0.971846727980884	[0.86;1.10]	0.645801455582735	0.955219174483223	95050	269
Rectal Cancer	ACC_day_total_IN_mg_pla	minimal	Minimal	sex + raceImputed + tdiImputed + smokingImputed + alcoholImputed + seasonAccelerometer + crcFamilyHistory	FALSE	1.02918804946382	[0.91;1.16]	0.647381927396174	0.955219174483223	95050	269
Rectal Cancer	FRAG_SD_dur_PA_day_wei_log	minimal	Minimal	sex + raceImputed + tdiImputed + smokingImputed + alcoholImputed + seasonAccelerometer + crcFamilyHistory	FALSE	1.0281523404857	[0.91;1.16]	0.647571258399983	0.955219174483223	95045	269
Rectal Cancer	FRAG_Nfrag_IN2MVPA_day_wei	minimal	Minimal	sex + raceImputed + tdiImputed + smokingImputed + alcoholImputed + seasonAccelerometer + crcFamilyHistory	FALSE	0.969028659978812	[0.85;1.11]	0.648444769473899	0.955219174483223	95050	269
Rectal Cancer	FRAG_NFragPM_PA_day	minimal	Minimal	sex + raceImputed + tdiImputed + smokingImputed + alcoholImputed + seasonAccelerometer + crcFamilyHistory	FALSE	0.972156696997308	[0.86;1.10]	0.649409274238385	0.955219174483223	95049	269
Rectal Cancer	FRAG_TP_PA2IN_day	minimal	Minimal	sex + raceImputed + tdiImputed + smokingImputed + alcoholImputed + seasonAccelerometer + crcFamilyHistory	FALSE	0.972207968510163	[0.86;1.10]	0.650023947621979	0.955219174483223	95050	269
Rectal Cancer	mean_mvpa_steps_sqrt	minimal	Minimal	sex + raceImputed + tdiImputed + smokingImputed + alcoholImputed + seasonAccelerometer + crcFamilyHistory	FALSE	0.972391098179685	[0.86;1.10]	0.650434285109708	0.955219174483223	95050	269
Rectal Cancer	cosinor_mes	minimal	Minimal	sex + raceImputed + tdiImputed + smokingImputed + alcoholImputed + seasonAccelerometer + crcFamilyHistory	FALSE	1.02884137097445	[0.91;1.16]	0.650994326980689	0.955219174483223	95050	269
Rectal Cancer	mean_peak_30min_cadence	minimal	Minimal	sex + raceImputed + tdiImputed + smokingImputed + alcoholImputed + seasonAccelerometer + crcFamilyHistory	FALSE	0.972490791977875	[0.86;1.10]	0.652267794519134	0.955219174483223	95050	269
Rectal Cancer	RA	minimal	Minimal	sex + raceImputed + tdiImputed + smokingImputed + alcoholImputed + seasonAccelerometer + crcFamilyHistory	FALSE	1.02883293669135	[0.91;1.17]	0.65400469499738	0.955219174483223	95050	269
Rectal Cancer	FRAG_W0.5_dur_IN_day_wei	minimal	Minimal	sex + raceImputed + tdiImputed + smokingImputed + alcoholImputed + seasonAccelerometer + crcFamilyHistory	FALSE	0.97225278906532	[0.86;1.10]	0.659973178207851	0.955219174483223	95045	269
Rectal Cancer	FRAG_CoV_dur_IN_day_pla	minimal	Minimal	sex + raceImputed + tdiImputed + smokingImputed + alcoholImputed + seasonAccelerometer + crcFamilyHistory	FALSE	1.02699227488944	[0.91;1.16]	0.663359676251104	0.955219174483223	95045	269
Rectal Cancer	Nbouts_day_MVPA_bts_1_5_wei	minimal	Minimal	sex + raceImputed + tdiImputed + smokingImputed + alcoholImputed + seasonAccelerometer + crcFamilyHistory	FALSE	1.02724336941474	[0.91;1.16]	0.672329444059485	0.955219174483223	95050	269
Rectal Cancer	FRAG_mean_dur_IN_day_pla_log	minimal	Minimal	sex + raceImputed + tdiImputed + smokingImputed + alcoholImputed + seasonAccelerometer + crcFamilyHistory	FALSE	0.97356506849834	[0.86;1.10]	0.672454034438311	0.955219174483223	95050	269
Rectal Cancer	FRAG_x0.5_dur_PA_day_log	minimal	Minimal	sex + raceImputed + tdiImputed + smokingImputed + alcoholImputed + seasonAccelerometer + crcFamilyHistory	FALSE	1.02671467247879	[0.91;1.16]	0.672625689218574	0.955219174483223	95047	269
Rectal Cancer	FRAG_Gini_dur_IN_day_pla	minimal	Minimal	sex + raceImputed + tdiImputed + smokingImputed + alcoholImputed + seasonAccelerometer + crcFamilyHistory	FALSE	1.02546996632034	[0.91;1.15]	0.677253820408819	0.955219174483223	95045	269
Rectal Cancer	ACC_day_IN_bts_60_90_mg_pla	minimal	Minimal	sex + raceImputed + tdiImputed + smokingImputed + alcoholImputed + seasonAccelerometer + crcFamilyHistory	FALSE	0.97418987265265	[0.86;1.10]	0.67826036070903	0.955219174483223	94690	269
Rectal Cancer	ACC_day_LIG_bts_5_10_mg_pla	minimal	Minimal	sex + raceImputed + tdiImputed + smokingImputed + alcoholImputed + seasonAccelerometer + crcFamilyHistory	FALSE	0.97534243435968	[0.87;1.10]	0.682379163839709	0.955219174483223	95045	269
Rectal Cancer	FRAG_x0.5_dur_IN_day_pla_log	minimal	Minimal	sex + raceImputed + tdiImputed + smokingImputed + alcoholImputed + seasonAccelerometer + crcFamilyHistory	FALSE	0.974713128150732	[0.86;1.10]	0.682510518190389	0.955219174483223	95045	269
Rectal Cancer	FRAG_CoV_dur_PA_day_wei	minimal	Minimal	sex + raceImputed + tdiImputed + smokingImputed + alcoholImputed + seasonAccelerometer + crcFamilyHistory	FALSE	0.975083387478359	[0.86;1.10]	0.686816626590085	0.955219174483223	95045	269
Rectal Cancer	ACC_day_IN_bts_10_20_mg_wei	minimal	Minimal	sex + raceImputed + tdiImputed + smokingImputed + alcoholImputed + seasonAccelerometer + crcFamilyHistory	FALSE	1.02438935675767	[0.91;1.15]	0.689932392311185	0.955219174483223	95043	269
Rectal Cancer	Nbouts_day_IN_bts_60_90_wei	minimal	Minimal	sex + raceImputed + tdiImputed + smokingImputed + alcoholImputed + seasonAccelerometer + crcFamilyHistory	FALSE	0.975612286426419	[0.86;1.10]	0.690452470300011	0.955219174483223	95050	269
Rectal Cancer	dur_day_MVPA_bts_1_5_min_pla	minimal	Minimal	sex + raceImputed + tdiImputed + smokingImputed + alcoholImputed + seasonAccelerometer + crcFamilyHistory	FALSE	0.974591177780557	[0.86;1.11]	0.693894685062932	0.955219174483223	95050	269
Rectal Cancer	dur_day_IN_bts_90_min_wei	minimal	Minimal	sex + raceImputed + tdiImputed + smokingImputed + alcoholImputed + seasonAccelerometer + crcFamilyHistory	FALSE	0.976905441310952	[0.87;1.10]	0.704580899310092	0.955219174483223	95050	269
Rectal Cancer	FRAG_Nfrag_IN2MVPA_day	minimal	Minimal	sex + raceImputed + tdiImputed + smokingImputed + alcoholImputed + seasonAccelerometer + crcFamilyHistory	FALSE	0.974525755373245	[0.85;1.11]	0.705244499602731	0.955219174483223	95050	269
Rectal Cancer	ACC_day_MVPA_bts_10_mg_pla_log	minimal	Minimal	sex + raceImputed + tdiImputed + smokingImputed + alcoholImputed + seasonAccelerometer + crcFamilyHistory	FALSE	1.02486388361995	[0.90;1.16]	0.705789798223549	0.955219174483223	91726	261
Rectal Cancer	dur_day_MVPA_bts_1_5_min_wei	minimal	Minimal	sex + raceImputed + tdiImputed + smokingImputed + alcoholImputed + seasonAccelerometer + crcFamilyHistory	FALSE	0.975770032008002	[0.86;1.11]	0.707390743377475	0.955219174483223	95050	269
Rectal Cancer	FRAG_CoV_dur_PA_day_pla	minimal	Minimal	sex + raceImputed + tdiImputed + smokingImputed + alcoholImputed + seasonAccelerometer + crcFamilyHistory	FALSE	0.976786978434501	[0.86;1.10]	0.707486485104319	0.955219174483223	95045	269
Rectal Cancer	FRAG_SD_dur_IN_day_pla_log	minimal	Minimal	sex + raceImputed + tdiImputed + smokingImputed + alcoholImputed + seasonAccelerometer + crcFamilyHistory	FALSE	0.976858086321231	[0.86;1.11]	0.71102531758837	0.955219174483223	95045	269
Rectal Cancer	FRAG_mean_dur_PA_day_log	minimal	Minimal	sex + raceImputed + tdiImputed + smokingImputed + alcoholImputed + seasonAccelerometer + crcFamilyHistory	FALSE	1.02240831088057	[0.91;1.15]	0.719321644738029	0.955219174483223	95049	269
Rectal Cancer	SleepDurationInSpt_AD_T5A5_mn	minimal	Minimal	sex + raceImputed + tdiImputed + smokingImputed + alcoholImputed + seasonAccelerometer + crcFamilyHistory	FALSE	1.02221730397795	[0.91;1.15]	0.719731457732026	0.955219174483223	95050	269
Rectal Cancer	Nbouts_day_MVPA_bts_1_5_pla	minimal	Minimal	sex + raceImputed + tdiImputed + smokingImputed + alcoholImputed + seasonAccelerometer + crcFamilyHistory	FALSE	1.02250080885835	[0.90;1.16]	0.72660397822659	0.955219174483223	95050	269
Rectal Cancer	FRAG_mean_dur_MVPA_day_log	minimal	Minimal	sex + raceImputed + tdiImputed + smokingImputed + alcoholImputed + seasonAccelerometer + crcFamilyHistory	FALSE	1.02111916039111	[0.91;1.15]	0.730474303203249	0.955219174483223	95031	269
Rectal Cancer	FRAG_W0.5_dur_PA_day_wei	minimal	Minimal	sex + raceImputed + tdiImputed + smokingImputed + alcoholImputed + seasonAccelerometer + crcFamilyHistory	FALSE	1.02143567338916	[0.90;1.15]	0.732701408634265	0.955219174483223	95045	269
Rectal Cancer	ACC_day_LIG_bts_5_10_mg_wei	minimal	Minimal	sex + raceImputed + tdiImputed + smokingImputed + alcoholImputed + seasonAccelerometer + crcFamilyHistory	FALSE	0.979467187695436	[0.87;1.10]	0.734019359070514	0.955219174483223	95045	269
Rectal Cancer	FRAG_Gini_dur_IN_day_wei	minimal	Minimal	sex + raceImputed + tdiImputed + smokingImputed + alcoholImputed + seasonAccelerometer + crcFamilyHistory	FALSE	1.020722164997	[0.91;1.15]	0.734212942406975	0.955219174483223	95045	269
Rectal Cancer	ACC_day_IN_bts_60_90_mg_wei	minimal	Minimal	sex + raceImputed + tdiImputed + smokingImputed + alcoholImputed + seasonAccelerometer + crcFamilyHistory	FALSE	0.979027705098819	[0.87;1.11]	0.736460184289212	0.955219174483223	94690	269
Rectal Cancer	dur_day_IN_bts_60_90_min_pla	minimal	Minimal	sex + raceImputed + tdiImputed + smokingImputed + alcoholImputed + seasonAccelerometer + crcFamilyHistory	FALSE	0.97938833498801	[0.87;1.11]	0.736479848982702	0.955219174483223	95050	269
Rectal Cancer	ACC_day_IN_bts_10_20_mg_pla	minimal	Minimal	sex + raceImputed + tdiImputed + smokingImputed + alcoholImputed + seasonAccelerometer + crcFamilyHistory	FALSE	1.02048986297111	[0.91;1.15]	0.737024186054109	0.955219174483223	95043	269
Rectal Cancer	FRAG_TP_IN2MVPA_day	minimal	Minimal	sex + raceImputed + tdiImputed + smokingImputed + alcoholImputed + seasonAccelerometer + crcFamilyHistory	FALSE	0.977067727851769	[0.85;1.12]	0.737386529498963	0.955219174483223	95050	269
Rectal Cancer	FRAG_CoV_dur_PA_day	minimal	Minimal	sex + raceImputed + tdiImputed + smokingImputed + alcoholImputed + seasonAccelerometer + crcFamilyHistory	FALSE	0.97934973359112	[0.87;1.11]	0.740091414390041	0.955219174483223	95047	269
Rectal Cancer	FRAG_SD_dur_PA_day_log	minimal	Minimal	sex + raceImputed + tdiImputed + smokingImputed + alcoholImputed + seasonAccelerometer + crcFamilyHistory	FALSE	1.02000898527713	[0.91;1.15]	0.743968433184388	0.955219174483223	95047	269
Rectal Cancer	FRAG_W0.5_dur_PA_day_pla	minimal	Minimal	sex + raceImputed + tdiImputed + smokingImputed + alcoholImputed + seasonAccelerometer + crcFamilyHistory	FALSE	1.02027738359155	[0.90;1.15]	0.746528827681332	0.955219174483223	95045	269
Rectal Cancer	Nbouts_day_MVPA_bts_10_pla	minimal	Minimal	sex + raceImputed + tdiImputed + smokingImputed + alcoholImputed + seasonAccelerometer + crcFamilyHistory	FALSE	0.979573357898874	[0.86;1.11]	0.749899960674441	0.955219174483223	95050	269
Rectal Cancer	ACC_day_MVPA_bts_10_mg_wei_log	minimal	Minimal	sex + raceImputed + tdiImputed + smokingImputed + alcoholImputed + seasonAccelerometer + crcFamilyHistory	FALSE	1.02094847755884	[0.90;1.16]	0.750114770022655	0.955219174483223	91726	261
Rectal Cancer	SptDuration_AD_T5A5_mn	minimal	Minimal	sex + raceImputed + tdiImputed + smokingImputed + alcoholImputed + seasonAccelerometer + crcFamilyHistory	FALSE	1.01971017877466	[0.90;1.15]	0.750125844595039	0.955219174483223	95050	269
Rectal Cancer	dur_day_total_VIG_min_wei_sqrt	minimal	Minimal	sex + raceImputed + tdiImputed + smokingImputed + alcoholImputed + seasonAccelerometer + crcFamilyHistory	FALSE	0.979151230410749	[0.86;1.11]	0.750529351379675	0.955219174483223	95050	269
Rectal Cancer	dur_day_total_VIG_min_pla_sqrt	minimal	Minimal	sex + raceImputed + tdiImputed + smokingImputed + alcoholImputed + seasonAccelerometer + crcFamilyHistory	FALSE	0.979589044465373	[0.86;1.12]	0.755570575450493	0.956202310174636	95050	269
Rectal Cancer	FRAG_W0.5_dur_IN_day_pla	minimal	Minimal	sex + raceImputed + tdiImputed + smokingImputed + alcoholImputed + seasonAccelerometer + crcFamilyHistory	FALSE	0.981095616254265	[0.87;1.11]	0.766083997133532	0.961591056042127	95045	269
Rectal Cancer	M10VALUE	minimal	Minimal	sex + raceImputed + tdiImputed + smokingImputed + alcoholImputed + seasonAccelerometer + crcFamilyHistory	FALSE	1.01868558619835	[0.90;1.15]	0.768414281390807	0.961591056042127	95050	269
Rectal Cancer	Nbouts_day_MVPA_bts_10_wei	minimal	Minimal	sex + raceImputed + tdiImputed + smokingImputed + alcoholImputed + seasonAccelerometer + crcFamilyHistory	FALSE	0.982115788553356	[0.87;1.11]	0.779941917083489	0.966497710297229	95050	269
Rectal Cancer	dur_day_IN_bts_60_90_min_wei	minimal	Minimal	sex + raceImputed + tdiImputed + smokingImputed + alcoholImputed + seasonAccelerometer + crcFamilyHistory	FALSE	0.982948793261909	[0.87;1.11]	0.780964667695529	0.966497710297229	95050	269
Rectal Cancer	FRAG_TP_IN2MVPA_day_pla_sqrt	minimal	Minimal	sex + raceImputed + tdiImputed + smokingImputed + alcoholImputed + seasonAccelerometer + crcFamilyHistory	FALSE	0.982557063751065	[0.86;1.12]	0.792248170161983	0.967819173404269	95050	269
Rectal Cancer	ACC_day_IN_bts_30_60_mg_wei	minimal	Minimal	sex + raceImputed + tdiImputed + smokingImputed + alcoholImputed + seasonAccelerometer + crcFamilyHistory	FALSE	1.0158848780207	[0.90;1.15]	0.797769201332017	0.967819173404269	95035	269
Rectal Cancer	number_sib_wakinghours_AD_T5A5_mn	minimal	Minimal	sex + raceImputed + tdiImputed + smokingImputed + alcoholImputed + seasonAccelerometer + crcFamilyHistory	FALSE	0.984430567697264	[0.87;1.11]	0.801116382887428	0.967819173404269	95050	269
Rectal Cancer	dur_day_IN_bts_90_min_pla	minimal	Minimal	sex + raceImputed + tdiImputed + smokingImputed + alcoholImputed + seasonAccelerometer + crcFamilyHistory	FALSE	0.985002137550712	[0.87;1.11]	0.805424850233359	0.967819173404269	95050	269
Rectal Cancer	Nbouts_day_LIG_bts_1_5_wei	minimal	Minimal	sex + raceImputed + tdiImputed + smokingImputed + alcoholImputed + seasonAccelerometer + crcFamilyHistory	FALSE	1.01621406495773	[0.89;1.16]	0.809275877985692	0.967819173404269	95050	269
Rectal Cancer	FRAG_mean_dur_MVPA_day_pla_log	minimal	Minimal	sex + raceImputed + tdiImputed + smokingImputed + alcoholImputed + seasonAccelerometer + crcFamilyHistory	FALSE	1.01448945944024	[0.90;1.14]	0.812450292027558	0.967819173404269	95031	269
Rectal Cancer	FRAG_mean_dur_MVPA_day_wei_log	minimal	Minimal	sex + raceImputed + tdiImputed + smokingImputed + alcoholImputed + seasonAccelerometer + crcFamilyHistory	FALSE	1.01376887477298	[0.90;1.14]	0.821480155551654	0.967819173404269	95031	269
Rectal Cancer	ACC_day_total_LIG_mg_wei	minimal	Minimal	sex + raceImputed + tdiImputed + smokingImputed + alcoholImputed + seasonAccelerometer + crcFamilyHistory	FALSE	0.986556113438077	[0.88;1.11]	0.824561858528806	0.967819173404269	95050	269
Rectal Cancer	ACC_day_total_LIG_mg_pla	minimal	Minimal	sex + raceImputed + tdiImputed + smokingImputed + alcoholImputed + seasonAccelerometer + crcFamilyHistory	FALSE	0.986761468487186	[0.88;1.11]	0.827190379111178	0.967819173404269	95050	269
Rectal Cancer	FRAG_TP_IN2MVPA_day_wei_sqrt	minimal	Minimal	sex + raceImputed + tdiImputed + smokingImputed + alcoholImputed + seasonAccelerometer + crcFamilyHistory	FALSE	0.986290208330264	[0.87;1.12]	0.836154810175186	0.967819173404269	95050	269
Rectal Cancer	ACC_day_IN_bts_30_60_mg_pla	minimal	Minimal	sex + raceImputed + tdiImputed + smokingImputed + alcoholImputed + seasonAccelerometer + crcFamilyHistory	FALSE	1.01222654355147	[0.90;1.14]	0.843569489226553	0.967819173404269	95035	269
Rectal Cancer	FRAG_SD_dur_IN_day_log	minimal	Minimal	sex + raceImputed + tdiImputed + smokingImputed + alcoholImputed + seasonAccelerometer + crcFamilyHistory	FALSE	0.987673994792339	[0.87;1.12]	0.844449845125847	0.967819173404269	95047	269
Rectal Cancer	FRAG_Nfrag_MVPA_day_wei	minimal	Minimal	sex + raceImputed + tdiImputed + smokingImputed + alcoholImputed + seasonAccelerometer + crcFamilyHistory	FALSE	1.01280651016511	[0.89;1.15]	0.845042524691486	0.967819173404269	95050	269
Rectal Cancer	cosinor_R2	minimal	Minimal	sex + raceImputed + tdiImputed + smokingImputed + alcoholImputed + seasonAccelerometer + crcFamilyHistory	FALSE	1.01202082223506	[0.89;1.15]	0.849653723989113	0.967819173404269	95050	269
Rectal Cancer	cosinor_amp	minimal	Minimal	sex + raceImputed + tdiImputed + smokingImputed + alcoholImputed + seasonAccelerometer + crcFamilyHistory	FALSE	1.01190307527467	[0.89;1.15]	0.85164978882894	0.967819173404269	95050	269
Rectal Cancer	M5TIME_num	minimal	Minimal	sex + raceImputed + tdiImputed + smokingImputed + alcoholImputed + seasonAccelerometer + crcFamilyHistory	FALSE	1.01195491610075	[0.89;1.15]	0.855255277276991	0.967819173404269	95050	269
Rectal Cancer	FRAG_TP_sleep2wake_spt	minimal	Minimal	sex + raceImputed + tdiImputed + smokingImputed + alcoholImputed + seasonAccelerometer + crcFamilyHistory	FALSE	1.01100383322432	[0.90;1.14]	0.855483019348416	0.967819173404269	95050	269
Rectal Cancer	FRAG_Nfrag_MVPA_day	minimal	Minimal	sex + raceImputed + tdiImputed + smokingImputed + alcoholImputed + seasonAccelerometer + crcFamilyHistory	FALSE	1.01002836039426	[0.89;1.15]	0.877651643357749	0.981010428900043	95050	269
Rectal Cancer	FRAG_Gini_dur_PA_day_pla	minimal	Minimal	sex + raceImputed + tdiImputed + smokingImputed + alcoholImputed + seasonAccelerometer + crcFamilyHistory	FALSE	1.00933160384542	[0.90;1.14]	0.878702050308158	0.981010428900043	95045	269
Rectal Cancer	L5VALUE_log	minimal	Minimal	sex + raceImputed + tdiImputed + smokingImputed + alcoholImputed + seasonAccelerometer + crcFamilyHistory	FALSE	1.00934137856146	[0.89;1.14]	0.880281679504057	0.981010428900043	95050	269
Rectal Cancer	dur_day_LIG_bts_1_5_min_wei	minimal	Minimal	sex + raceImputed + tdiImputed + smokingImputed + alcoholImputed + seasonAccelerometer + crcFamilyHistory	FALSE	1.00917223937768	[0.89;1.15]	0.889850884478187	0.986765337243138	95050	269
Rectal Cancer	ENMO_fullRecordingMean_log	minimal	Minimal	sex + raceImputed + tdiImputed + smokingImputed + alcoholImputed + seasonAccelerometer + crcFamilyHistory	FALSE	0.991850779892589	[0.88;1.12]	0.897209577672439	0.987204915219205	95050	269
Rectal Cancer	FRAG_Nfrag_MVPA_day_pla	minimal	Minimal	sex + raceImputed + tdiImputed + smokingImputed + alcoholImputed + seasonAccelerometer + crcFamilyHistory	FALSE	1.00745558090301	[0.89;1.14]	0.909311702042185	0.987204915219205	95050	269
Rectal Cancer	ACC_day_MVPA_bts_1_5_mg_wei_log	minimal	Minimal	sex + raceImputed + tdiImputed + smokingImputed + alcoholImputed + seasonAccelerometer + crcFamilyHistory	FALSE	0.993614253993272	[0.88;1.12]	0.918231355430739	0.987204915219205	95028	269
Rectal Cancer	dur_day_LIG_bts_1_5_min_pla	minimal	Minimal	sex + raceImputed + tdiImputed + smokingImputed + alcoholImputed + seasonAccelerometer + crcFamilyHistory	FALSE	0.993399945072089	[0.87;1.13]	0.920185175124622	0.987204915219205	95050	269
Rectal Cancer	number_sib_sleepperiod_AD_T5A5_mn	minimal	Minimal	sex + raceImputed + tdiImputed + smokingImputed + alcoholImputed + seasonAccelerometer + crcFamilyHistory	FALSE	0.993877421843212	[0.88;1.12]	0.921731349783092	0.987204915219205	95050	269
Rectal Cancer	number_of_awakenings_AD_T5A5_mn	minimal	Minimal	sex + raceImputed + tdiImputed + smokingImputed + alcoholImputed + seasonAccelerometer + crcFamilyHistory	FALSE	0.993877421843213	[0.88;1.12]	0.9217313497831	0.987204915219205	95050	269
Rectal Cancer	FRAG_Gini_dur_PA_day_wei	minimal	Minimal	sex + raceImputed + tdiImputed + smokingImputed + alcoholImputed + seasonAccelerometer + crcFamilyHistory	FALSE	1.0059859606032	[0.89;1.13]	0.921854446950768	0.987204915219205	95045	269
Rectal Cancer	ACC_day_IN_unbt_mg_pla	minimal	Minimal	sex + raceImputed + tdiImputed + smokingImputed + alcoholImputed + seasonAccelerometer + crcFamilyHistory	FALSE	1.00543642697529	[0.89;1.13]	0.929459150198986	0.987204915219205	95045	269
Rectal Cancer	FRAG_Nfrag_sleep_spt	minimal	Minimal	sex + raceImputed + tdiImputed + smokingImputed + alcoholImputed + seasonAccelerometer + crcFamilyHistory	FALSE	1.00464101705289	[0.89;1.13]	0.939345981163229	0.987204915219205	95050	269
Rectal Cancer	FRAG_Nfrag_wake_spt	minimal	Minimal	sex + raceImputed + tdiImputed + smokingImputed + alcoholImputed + seasonAccelerometer + crcFamilyHistory	FALSE	1.00442666140307	[0.89;1.13]	0.942137974843244	0.987204915219205	95050	269
Rectal Cancer	FRAG_Gini_dur_PA_day	minimal	Minimal	sex + raceImputed + tdiImputed + smokingImputed + alcoholImputed + seasonAccelerometer + crcFamilyHistory	FALSE	0.996092744192959	[0.88;1.12]	0.948765210690346	0.987204915219205	95047	269
Rectal Cancer	Nbouts_day_LIG_bts_1_5_pla	minimal	Minimal	sex + raceImputed + tdiImputed + smokingImputed + alcoholImputed + seasonAccelerometer + crcFamilyHistory	FALSE	1.00406213147536	[0.88;1.14]	0.951608256606983	0.987204915219205	95050	269
Rectal Cancer	dur_day_total_MOD_min_pla	minimal	Minimal	sex + raceImputed + tdiImputed + smokingImputed + alcoholImputed + seasonAccelerometer + crcFamilyHistory	FALSE	0.99690484646039	[0.88;1.13]	0.961509934545729	0.987204915219205	95050	269
Rectal Cancer	WASO_AD_T5A5_mn	minimal	Minimal	sex + raceImputed + tdiImputed + smokingImputed + alcoholImputed + seasonAccelerometer + crcFamilyHistory	FALSE	0.997344862892899	[0.89;1.12]	0.964848800111186	0.987204915219205	95050	269
Rectal Cancer	dur_day_MVPA_bts_10_min_pla_sqrt	minimal	Minimal	sex + raceImputed + tdiImputed + smokingImputed + alcoholImputed + seasonAccelerometer + crcFamilyHistory	FALSE	0.997307413080602	[0.88;1.13]	0.965901291832055	0.987204915219205	95050	269
Rectal Cancer	ACC_day_MVPA_bts_1_5_mg_pla_log	minimal	Minimal	sex + raceImputed + tdiImputed + smokingImputed + alcoholImputed + seasonAccelerometer + crcFamilyHistory	FALSE	1.00264287839038	[0.89;1.13]	0.966171335213631	0.987204915219205	95028	269
Rectal Cancer	ACC_day_LIG_bts_1_5_mg_wei	minimal	Minimal	sex + raceImputed + tdiImputed + smokingImputed + alcoholImputed + seasonAccelerometer + crcFamilyHistory	FALSE	1.0023111614697	[0.89;1.13]	0.969984136244351	0.987204915219205	95049	269
Rectal Cancer	ACC_day_IN_unbt_mg_wei	minimal	Minimal	sex + raceImputed + tdiImputed + smokingImputed + alcoholImputed + seasonAccelerometer + crcFamilyHistory	FALSE	1.00193999288974	[0.89;1.13]	0.974762013760025	0.987204915219205	95045	269
Rectal Cancer	mean_total_steps	minimal	Minimal	sex + raceImputed + tdiImputed + smokingImputed + alcoholImputed + seasonAccelerometer + crcFamilyHistory	FALSE	0.998446634066934	[0.88;1.13]	0.980173535077717	0.987204915219205	95050	269
Rectal Cancer	dur_day_total_MOD_min_wei	minimal	Minimal	sex + raceImputed + tdiImputed + smokingImputed + alcoholImputed + seasonAccelerometer + crcFamilyHistory	FALSE	1.00147137219102	[0.88;1.14]	0.98169182208056	0.987204915219205	95050	269
Rectal Cancer	ACC_day_LIG_bts_1_5_mg_pla	minimal	Minimal	sex + raceImputed + tdiImputed + smokingImputed + alcoholImputed + seasonAccelerometer + crcFamilyHistory	FALSE	1.00132359064345	[0.89;1.13]	0.982797750419119	0.987204915219205	95049	269
Rectal Cancer	dur_day_MVPA_bts_10_min_wei_sqrt	minimal	Minimal	sex + raceImputed + tdiImputed + smokingImputed + alcoholImputed + seasonAccelerometer + crcFamilyHistory	FALSE	0.999239495319838	[0.88;1.13]	0.990369100627752	0.990369100627752	95050	269
Rectal Cancer	SSP	shift_work_sensitivity	Shift Work Sensitivity	sex + raceImputed + tdiImputed + smokingImputed + alcoholImputed + seasonAccelerometer + crcFamilyHistory + bmiImputed + diabetesImputed + shiftWorkHistory	FALSE	1.15306408737292	[1.02;1.30]	0.0210698602121107	0.800654688060205	95050	269
Rectal Cancer	phi	shift_work_sensitivity	Shift Work Sensitivity	sex + raceImputed + tdiImputed + smokingImputed + alcoholImputed + seasonAccelerometer + crcFamilyHistory + bmiImputed + diabetesImputed + shiftWorkHistory	FALSE	1.12223244604497	[0.99;1.27]	0.0661622855341779	0.823471427352611	95050	269
Rectal Cancer	IV	shift_work_sensitivity	Shift Work Sensitivity	sex + raceImputed + tdiImputed + smokingImputed + alcoholImputed + seasonAccelerometer + crcFamilyHistory + bmiImputed + diabetesImputed + shiftWorkHistory	FALSE	0.893374494679133	[0.79;1.01]	0.0721553756581903	0.823471427352611	95050	269
Rectal Cancer	afternoon_light	shift_work_sensitivity	Shift Work Sensitivity	sex + raceImputed + tdiImputed + smokingImputed + alcoholImputed + seasonAccelerometer + crcFamilyHistory + bmiImputed + diabetesImputed + shiftWorkHistory	FALSE	1.10173372398475	[0.96;1.26]	0.155318333115186	0.823471427352611	94288	268
Rectal Cancer	total_daily_light	shift_work_sensitivity	Shift Work Sensitivity	sex + raceImputed + tdiImputed + smokingImputed + alcoholImputed + seasonAccelerometer + crcFamilyHistory + bmiImputed + diabetesImputed + shiftWorkHistory	FALSE	1.09949824832437	[0.96;1.26]	0.1610921531736	0.823471427352611	94288	268
Rectal Cancer	cosinor_acrophase	shift_work_sensitivity	Shift Work Sensitivity	sex + raceImputed + tdiImputed + smokingImputed + alcoholImputed + seasonAccelerometer + crcFamilyHistory + bmiImputed + diabetesImputed + shiftWorkHistory	FALSE	0.915271210510531	[0.81;1.04]	0.171536341004021	0.823471427352611	95050	269
Rectal Cancer	IS	shift_work_sensitivity	Shift Work Sensitivity	sex + raceImputed + tdiImputed + smokingImputed + alcoholImputed + seasonAccelerometer + crcFamilyHistory + bmiImputed + diabetesImputed + shiftWorkHistory	FALSE	1.0868191472448	[0.96;1.23]	0.190704954353848	0.823471427352611	95050	269
Rectal Cancer	evening_light	shift_work_sensitivity	Shift Work Sensitivity	sex + raceImputed + tdiImputed + smokingImputed + alcoholImputed + seasonAccelerometer + crcFamilyHistory + bmiImputed + diabetesImputed + shiftWorkHistory	FALSE	1.08998631292804	[0.95;1.25]	0.214698522751264	0.823471427352611	94288	268
Rectal Cancer	L5TIME_num	shift_work_sensitivity	Shift Work Sensitivity	sex + raceImputed + tdiImputed + smokingImputed + alcoholImputed + seasonAccelerometer + crcFamilyHistory + bmiImputed + diabetesImputed + shiftWorkHistory	FALSE	0.926323765081078	[0.82;1.05]	0.23933042349364	0.823471427352611	95050	269
Rectal Cancer	morning_light	shift_work_sensitivity	Shift Work Sensitivity	sex + raceImputed + tdiImputed + smokingImputed + alcoholImputed + seasonAccelerometer + crcFamilyHistory + bmiImputed + diabetesImputed + shiftWorkHistory	FALSE	1.07839066645101	[0.95;1.23]	0.253555174752309	0.823471427352611	94288	268
Rectal Cancer	M10TIME_num	shift_work_sensitivity	Shift Work Sensitivity	sex + raceImputed + tdiImputed + smokingImputed + alcoholImputed + seasonAccelerometer + crcFamilyHistory + bmiImputed + diabetesImputed + shiftWorkHistory	FALSE	0.927671070178156	[0.81;1.06]	0.255968960445655	0.823471427352611	95050	269
Rectal Cancer	cosinorExt_amp	shift_work_sensitivity	Shift Work Sensitivity	sex + raceImputed + tdiImputed + smokingImputed + alcoholImputed + seasonAccelerometer + crcFamilyHistory + bmiImputed + diabetesImputed + shiftWorkHistory	FALSE	1.06422603701009	[0.95;1.19]	0.282844045167161	0.823471427352611	95050	269
Rectal Cancer	night_light_log	shift_work_sensitivity	Shift Work Sensitivity	sex + raceImputed + tdiImputed + smokingImputed + alcoholImputed + seasonAccelerometer + crcFamilyHistory + bmiImputed + diabetesImputed + shiftWorkHistory	FALSE	1.06743330779469	[0.95;1.20]	0.286019431545363	0.823471427352611	94288	268
Rectal Cancer	M5VALUE_log	shift_work_sensitivity	Shift Work Sensitivity	sex + raceImputed + tdiImputed + smokingImputed + alcoholImputed + seasonAccelerometer + crcFamilyHistory + bmiImputed + diabetesImputed + shiftWorkHistory	FALSE	1.0676845567918	[0.94;1.21]	0.315970466142822	0.823471427352611	95050	269
Rectal Cancer	cosinorExt_minimum	shift_work_sensitivity	Shift Work Sensitivity	sex + raceImputed + tdiImputed + smokingImputed + alcoholImputed + seasonAccelerometer + crcFamilyHistory + bmiImputed + diabetesImputed + shiftWorkHistory	FALSE	0.944828767656786	[0.84;1.06]	0.333662709330907	0.823471427352611	95050	269
Rectal Cancer	ABI	shift_work_sensitivity	Shift Work Sensitivity	sex + raceImputed + tdiImputed + smokingImputed + alcoholImputed + seasonAccelerometer + crcFamilyHistory + bmiImputed + diabetesImputed + shiftWorkHistory	FALSE	1.05808673126591	[0.93;1.20]	0.372470123033841	0.823471427352611	95050	269
Rectal Cancer	RA	shift_work_sensitivity	Shift Work Sensitivity	sex + raceImputed + tdiImputed + smokingImputed + alcoholImputed + seasonAccelerometer + crcFamilyHistory + bmiImputed + diabetesImputed + shiftWorkHistory	FALSE	1.0608884308329	[0.93;1.21]	0.37486267559289	0.823471427352611	95050	269
Rectal Cancer	sleep_efficiency_after_onset_pla	shift_work_sensitivity	Shift Work Sensitivity	sex + raceImputed + tdiImputed + smokingImputed + alcoholImputed + seasonAccelerometer + crcFamilyHistory + bmiImputed + diabetesImputed + shiftWorkHistory	FALSE	1.04991586470896	[0.93;1.19]	0.437813288975448	0.823471427352611	95050	269
Rectal Cancer	cosinor_mes	shift_work_sensitivity	Shift Work Sensitivity	sex + raceImputed + tdiImputed + smokingImputed + alcoholImputed + seasonAccelerometer + crcFamilyHistory + bmiImputed + diabetesImputed + shiftWorkHistory	FALSE	1.04473872634193	[0.92;1.18]	0.493584382077494	0.823471427352611	95050	269
Rectal Cancer	L10TIME_num	shift_work_sensitivity	Shift Work Sensitivity	sex + raceImputed + tdiImputed + smokingImputed + alcoholImputed + seasonAccelerometer + crcFamilyHistory + bmiImputed + diabetesImputed + shiftWorkHistory	FALSE	0.960205864553636	[0.85;1.08]	0.504796083318204	0.823471427352611	95050	269
Rectal Cancer	FRAG_TP_wake2sleep_spt	shift_work_sensitivity	Shift Work Sensitivity	sex + raceImputed + tdiImputed + smokingImputed + alcoholImputed + seasonAccelerometer + crcFamilyHistory + bmiImputed + diabetesImputed + shiftWorkHistory	FALSE	1.04199194153711	[0.92;1.18]	0.508041716266225	0.823471427352611	95050	269
Rectal Cancer	M10VALUE	shift_work_sensitivity	Shift Work Sensitivity	sex + raceImputed + tdiImputed + smokingImputed + alcoholImputed + seasonAccelerometer + crcFamilyHistory + bmiImputed + diabetesImputed + shiftWorkHistory	FALSE	1.04387841217492	[0.92;1.19]	0.508924194729986	0.823471427352611	95050	269
Rectal Cancer	SleepDurationInSpt_AD_T5A5_mn	shift_work_sensitivity	Shift Work Sensitivity	sex + raceImputed + tdiImputed + smokingImputed + alcoholImputed + seasonAccelerometer + crcFamilyHistory + bmiImputed + diabetesImputed + shiftWorkHistory	FALSE	1.03844771693275	[0.92;1.17]	0.540822651828172	0.823471427352611	95050	269
Rectal Cancer	nighttime_light_log	shift_work_sensitivity	Shift Work Sensitivity	sex + raceImputed + tdiImputed + smokingImputed + alcoholImputed + seasonAccelerometer + crcFamilyHistory + bmiImputed + diabetesImputed + shiftWorkHistory	FALSE	1.0377632735426	[0.91;1.18]	0.566271412206472	0.823471427352611	94288	268
Rectal Cancer	SptDuration_AD_T5A5_mn	shift_work_sensitivity	Shift Work Sensitivity	sex + raceImputed + tdiImputed + smokingImputed + alcoholImputed + seasonAccelerometer + crcFamilyHistory + bmiImputed + diabetesImputed + shiftWorkHistory	FALSE	1.03547512925177	[0.92;1.17]	0.571739512432288	0.823471427352611	95050	269
Rectal Cancer	cosinor_amp	shift_work_sensitivity	Shift Work Sensitivity	sex + raceImputed + tdiImputed + smokingImputed + alcoholImputed + seasonAccelerometer + crcFamilyHistory + bmiImputed + diabetesImputed + shiftWorkHistory	FALSE	1.03561156980085	[0.91;1.18]	0.590228567618798	0.823471427352611	95050	269
Rectal Cancer	L10VALUE_log	shift_work_sensitivity	Shift Work Sensitivity	sex + raceImputed + tdiImputed + smokingImputed + alcoholImputed + seasonAccelerometer + crcFamilyHistory + bmiImputed + diabetesImputed + shiftWorkHistory	FALSE	0.967113752785446	[0.86;1.09]	0.592807952327312	0.823471427352611	95050	269
Rectal Cancer	cosinorExt_alpha	shift_work_sensitivity	Shift Work Sensitivity	sex + raceImputed + tdiImputed + smokingImputed + alcoholImputed + seasonAccelerometer + crcFamilyHistory + bmiImputed + diabetesImputed + shiftWorkHistory	FALSE	0.970898646696614	[0.86;1.09]	0.623586314229119	0.823471427352611	95050	269
Rectal Cancer	cosinorExt_beta_log	shift_work_sensitivity	Shift Work Sensitivity	sex + raceImputed + tdiImputed + smokingImputed + alcoholImputed + seasonAccelerometer + crcFamilyHistory + bmiImputed + diabetesImputed + shiftWorkHistory	FALSE	0.972362616926146	[0.86;1.10]	0.647693421222701	0.823471427352611	95050	269
Rectal Cancer	cosinor_R2	shift_work_sensitivity	Shift Work Sensitivity	sex + raceImputed + tdiImputed + smokingImputed + alcoholImputed + seasonAccelerometer + crcFamilyHistory + bmiImputed + diabetesImputed + shiftWorkHistory	FALSE	1.02936363750035	[0.91;1.17]	0.650109021594167	0.823471427352611	95050	269
Rectal Cancer	M5TIME_num	shift_work_sensitivity	Shift Work Sensitivity	sex + raceImputed + tdiImputed + smokingImputed + alcoholImputed + seasonAccelerometer + crcFamilyHistory + bmiImputed + diabetesImputed + shiftWorkHistory	FALSE	1.01273362970023	[0.89;1.15]	0.845755333995929	0.996093030070514	95050	269
Rectal Cancer	SleepRegularityIndex2	shift_work_sensitivity	Shift Work Sensitivity	sex + raceImputed + tdiImputed + smokingImputed + alcoholImputed + seasonAccelerometer + crcFamilyHistory + bmiImputed + diabetesImputed + shiftWorkHistory	FALSE	0.990913085236582	[0.88;1.12]	0.882393598498224	0.996093030070514	94936	269
Rectal Cancer	FRAG_Nfrag_sleep_spt	shift_work_sensitivity	Shift Work Sensitivity	sex + raceImputed + tdiImputed + smokingImputed + alcoholImputed + seasonAccelerometer + crcFamilyHistory + bmiImputed + diabetesImputed + shiftWorkHistory	FALSE	1.00758558714325	[0.89;1.14]	0.901187078080848	0.996093030070514	95050	269
Rectal Cancer	FRAG_TP_sleep2wake_spt	shift_work_sensitivity	Shift Work Sensitivity	sex + raceImputed + tdiImputed + smokingImputed + alcoholImputed + seasonAccelerometer + crcFamilyHistory + bmiImputed + diabetesImputed + shiftWorkHistory	FALSE	1.00628229110606	[0.89;1.13]	0.91707016815127	0.996093030070514	95050	269
Rectal Cancer	L5VALUE_log	shift_work_sensitivity	Shift Work Sensitivity	sex + raceImputed + tdiImputed + smokingImputed + alcoholImputed + seasonAccelerometer + crcFamilyHistory + bmiImputed + diabetesImputed + shiftWorkHistory	FALSE	0.996225701500881	[0.88;1.13]	0.951511557484938	0.996093030070514	95050	269
Rectal Cancer	WASO_AD_T5A5_mn	shift_work_sensitivity	Shift Work Sensitivity	sex + raceImputed + tdiImputed + smokingImputed + alcoholImputed + seasonAccelerometer + crcFamilyHistory + bmiImputed + diabetesImputed + shiftWorkHistory	FALSE	0.996616549431365	[0.89;1.12]	0.955175656335863	0.996093030070514	95050	269
Rectal Cancer	number_of_awakenings_AD_T5A5_mn	shift_work_sensitivity	Shift Work Sensitivity	sex + raceImputed + tdiImputed + smokingImputed + alcoholImputed + seasonAccelerometer + crcFamilyHistory + bmiImputed + diabetesImputed + shiftWorkHistory	FALSE	0.999693704597836	[0.88;1.13]	0.996093030070505	0.996093030070514	95050	269
Rectal Cancer	number_sib_sleepperiod_AD_T5A5_mn	shift_work_sensitivity	Shift Work Sensitivity	sex + raceImputed + tdiImputed + smokingImputed + alcoholImputed + seasonAccelerometer + crcFamilyHistory + bmiImputed + diabetesImputed + shiftWorkHistory	FALSE	0.999693704597837	[0.88;1.13]	0.996093030070514	0.996093030070514	95050	269
